# Dissecting the genetic and proteomic risk factors for delirium

**DOI:** 10.1101/2024.10.11.24315324

**Authors:** Vasilis Raptis, Youngjune Bhak, Timothy I Cannings, Alasdair M. J. MacLullich, Albert Tenesa

**Affiliations:** The Roslin Institute, Royal (Dick) School of Veterinary Studies, The University of Edinburgh, Easter Bush Campus, Midlothian, UK; Advanced Care Research Centre, School of Engineering, College of Science and Engineering, The University of Edinburgh, Edinburgh, UK; School of Mathematics and Maxwell Institute for Mathematical Sciences, University of Edinburgh, UK; Edinburgh Delirium Research Group, Ageing and Health, Usher Institute, University of Edinburgh, Edinburgh, Scotland, UK; Institute of Genetics and Cancer, University of Edinburgh, Western General Hospital, Edinburgh, UK

## Abstract

Delirium is an acute change in cognition, common in hospitalised older adults, and associated with high healthcare and human cost. In this work we shed light on the currently poorly understood genetic and proteomic background of delirium. We conducted the largest to date multi-ancestry analysis of genetic variants associated with delirium (1,059,130 individuals, 11,931 cases), yielding the *Apolipoprotein E* (*APOE*) gene as a strong risk factor with possible population and age-varying effects. *APOE* genetic effect on delirium remained significant after adjusting for dementia and Alzheimer disease (AD) and in dementia-free cohorts. A multi-trait analysis of delirium with AD identified 5 delirium genetic risk loci. Investigation of plasma proteins associated with up to 16-years incident delirium (32,652 individuals, 541 cases) revealed known and novel protein biomarkers, implicating brain vulnerability, inflammation and immune response processes. Incorporating proteomic and genetic evidence via mendelian randomisation, colocalisation and druggability analyses, we indicate putatively useful drug target proteins for delirium. Integrating proteins and *APOE* genetic risk with demographics significantly improved incident delirium prediction compared to demographics alone. Our results pave the way to better understanding delirium’s aetiology and guide further research on clinically relevant biomarkers.

---

Delirium is a complex neurocognitive condition affecting nearly 25% of hospitalised older adults^1^. It has a rapid onset, usually lasting from hours to days, and is characterised by an acute and often reversible disturbance of attention, cognitive ability and awareness^2^. It is triggered mainly by acute illness, surgery or injury. Delirium is strongly associated with multiple adverse outcomes, including increased mortality, prolonged hospitalisation^3^, and increased healthcare costs, with one study estimating an annual cost of $182 billion dollars per year to European healthcare systems^4^.

Delirium has a complex bidirectional relationship with dementia, in that people with dementia are more likely to experience delirium in the context of an acute trigger, and delirium episodes are strongly associated with future dementia risk^3,5^. There is some overlap in the clinical features of these conditions, notably with respect to cognitive dysfunction, perceptual disturbances and sleep-wake cycle changes^6^. However, the course of delirium is markedly different with respect to onset and duration. The pathophysiology of delirium is complex and likely involves multiple potential mechanisms^3^. Animal model and human biomarker studies implicate systemic inflammation triggering neuroinflammation, disruption of the blood-brain barrier, and neuronal injury in delirium^3,7–9^. Aspects of these mechanisms are also present in dementia, leading to the proposal that there may be shared and potentially bidirectional pathology between delirium and dementia, such as neuroinflammation leading to neurodegeneration^9,10^.

Despite its high healthcare burden, however, current understanding of genetic and biological mechanisms underlying delirium’s pathophysiology is still limited, hindering personalised medicine efforts to predict, prevent and treat the condition. Given delirium’s increasing presence in the global ageing population^6^, alleviating its human and economic cost^11^ through personalised medicine is all the more important.

Previous studies on the genetic determinants of delirium have been small in scale and inconclusive^3,6,12^, largely focusing on a single or small sets of candidate genes^13–22^. The apolipoprotein E gene (*APOE*), specifically its ε4 haplotype, is the most intensively studied gene^15,17,19–21^, though clear conclusions on its relationship with delirium remain lacking^6,23^. Advances in genome-wide association studies (GWAS) over the last decades^24^ have allowed researchers to search across the full spectrum of the human genome for genetic risk factors involved in neurocognitive disorders^25–27^, offering invaluable new insights into disease mechanisms. However, research on delirium using these methods has lagged behind other neurocognitive disorders, with only a few, relatively underpowered delirium GWAS conducted to date^28–30^. Moreover, those studies did not address comprehensively the biological implications of the potential gene-disease associations and were conducted primarily on individuals of European descent.

Research on protein biomarkers for delirium has received increased attention recently, identifying potential blood plasma, serum and cerebrospinal fluid (CSF) canditates^6,31^. Those biomarkers include inflammatory proteins, such as interleukin-6 (IL-6) and C-reactive protein (CRP)^6,31,32^, Alzheimer disease pathology markers^6^, and markers of neuronal injury, such as the neurofilament light chain (NEFL)^9^ and glial fibrillary acidic protein (GFAP)^8^. Previous studies however are limited in terms of sample size and, often, the range of proteins tested.

In the current study we aim to upscale the efforts in identifying genetic and proteomic determinants of delirium risk. To achieve this, we: (1) conducted the largest so far meta-analysis of delirium GWAS datasets, the first to include individuals from diverse ancestries; (2) tested for plasma proteome signatures of incident delirium for up to 16 years of follow-up in UK Biobank (UKB)^33^ and triangulated the results using genetically supported evidence from mendelian randomisation, colocalisation and druggability analyses; (3) conducted a multi-trait meta-analysis between delirium and Alzheimer disease, leveraging the shared genetic basis of the two conditions^6^ and boosting the power to detect genetic associations for delirium^34^.

## Supplementary Tables 1-17 for "Dissecting the genetic and proteomic risk factors for delirium" (part 1 of 2)

### Sheet: Contents
Supplementary Table	Description
1	GWAS cohorts characteristics
2	GWAS sensitivity analyses results for rs429358
3	MTAG results on discovery and replication sets
4	Protein~incident delirium association results
5	Protein~incident delirium association results, adjusted for APOE-ε4 status
6	Protein~incident delirium association results, adjusted for protein x APOE-ε4 interaction
7	Pathway enrichment analysis results
8	Protein~incident delirium association results in the dementia-free sub-cohort
9	Protein selection and prediction models results (training set)
10	Prediction models performance (test set)
11	Prediction models comparison (test set)
12	Main mendelian randomisation results of plasma proteins on delirium
13	Sensitivity mendelian randomisation results of plasma proteins on delirium
14	Colocalisation results of plasma proteins and deliriun
15	KGWAS results
16	Dementia & AD code list in UKB
17	Dementia & AD code list in AoU

### Sheet: ST1
Supplementary Table 1. GWAS cohorts characteristics
Countinuous data is presented as number (percentage), and categorical data is presented as mean (standard deviation).
Cohort	Data type	Delirium measure	Location	Ancestry	N		Age (years)		Sex (female)		All-cause dementia		Alzheimer disease
					Cases (% prevalence)	Controls	Cases	Controls	Cases	Controls	Cases	Controls	Cases	Controls
UK Biobank	Individual-level	ICD9-10; read V2-V3	UK	European	7,176 (1.83)	385097	74.6 (6.0)	70.6 (7.9)	3,092 (43.1)	209,332 (54.4)	2,561 (35.7)	5,374 (1.4)	1,142 (15.9)	2,424 (0.6)
				South Asian	107 (1.13)	9356	71.4 (8.0)	66.8 (8.3)	32 (29.9)	4,292 (46.2)	33 (30.8)	103 (1.1)	17 (15.9)	36 (0.4)
				African	115 (1.51)	7480	71.8 (8.1)	65.3 (7.9)	52 (45.2)	4,300 (57.2)	41 (35.7)	92 (1.2)	19 (16.5)	37 (0.5)
All of Us Research Programme	Individual-level	ICD9-10	USA	European	652 (0.54)	119817	62.3 (15.4)	58.1 (17.0)	297 (45.6)	72,286 (60.3)	133 (20.4)	2,023 (1.7)	30 (4.6)	309 (0.3)
				African	233 (0.44)	52300	54.2 (15.0)	52.3 (14.7)	118 (50.6)	29,820 (57.0)	39 (16.7)	577 (1.1)	<20**	62 (0.1)
				Admixed American	117 (0.29)	39977	57.7 (16.8)	47.5 (15.8)	66 (56.4)	26,723 (66.8)	31 (26.5)	471 (1.2)	<20**	80 (0.2)
FinnGen	Summary statistics	ICD9-10	Finland	Finnish	3,371 (0.86)	388560	69.5 (NA)	*60.3 (17.9)	1,243 (36.9)	*219.481 (56)	NA	NA	NA	NA
MGI	Summary statistics	ICD10	USA	European	160 (0.36)	44654	NA	*56.4 (17)	NA	NA	NA	NA	NA	NA
MGI = Michigan Genomics Initiative
ICD = International Classsification of Diseases
N = sample size
*refer to the whole poulation, as control specific statistics were unavailable.
**All of Us counts with <20 individuals have been censored as per All of Us Research Programme's Data and Statistics Dissemination Policy

### Sheet: ST2
Supplementary Table 2: GWAS sensitivity analyses results for rs429358
				UKB EUR
				dementia-adjusted					dementia					non-dementia					AD					non-AD					60+
SNP	Position (hg38)	Ref allele	Effect allele	N cases	N controls	beta	SE	P	N cases	N controls	beta	SE	P	N cases	N controls	beta	SE	P	N cases	N controls	beta	SE	P	N cases	N controls	beta	SE	P	N cases	N controls	beta	SE	P
rs429358	chr19:44908684	T	C	7176	385096	0.178915	0.0227498	3.707e-15	2561	5374	0.0567434	0.0377169	0.132464	4614	379642	0.242241	0.0279599	4.56037e-18	1142	2424	0.011585	0.0563241	0.837037	6033	382592	0.373126	0.023638	3.94367e-56	6955	335567	0.531684	0.0210097	2.7e-141
				AoU EUR
				dementia-adjusted					dementia					non-dementia					AD					non-AD					60+
SNP	Position (hg38)	Ref allele	Effect allele	N cases	N controls	beta	SE	P	N cases	N controls	beta	SE	P	N cases	N controls	beta	SE	P	N cases	N controls	beta	SE	P	N cases	N controls	beta	SE	P	N cases	N controls	beta	SE	P
rs429358	chr19:44908684	T	C	652	119824	0.165975	0.075361	0.02764	133	2023	-0.092751	0.171399	0.588411	519	117801	0.232771	0.0917916	0.0112171	30	309	-0.09243	0.33017	0.7795	622	119515	0.198204	0.077561	0.0106	387	61364	0.26305	0.100942	0.0091622
Description:
dementia-adjusted: conditional GWAS on delirium adjusted for dementia status + age + sex + batch* + PC1:20
dementia: dementia-stratified GWAS on delirium (dementia group); adjusted for age + sex + batch* + PC1:20
non-dementia: dementia-stratified GWAS on delirium (non-dementia group); adjusted for age + sex + batch* + PC1:20
AD: AD-stratified GWAS on delirium (AD group); adjusted for age + sex + batch* + PC1:20
non-AD: AD-stratified GWAS on delirium (non-AD group); adjusted for age + sex + batch* + PC1:20
60+: age-stratified GWAS on delirium (group aged >=60 years); adjusted for age + sex + batch* + PC1:20
*genotyping batch, only available in UKB
UKB: UKBiobank
AoU: All of Us Research Programme
AD: Alzheimer disease

### Sheet: ST3
Supplementary Table 3. MTAG results on discovery and replication sets
Multi-trait analysis of GWAS (MTAG) results between delirium and Alzheimer Disease (AD). Lead independent variants that were genome wide significant (p < 5E-08) in the discovery set are presented here. Variants were considered replicated if their MTAG p-value was < 0.0055 in the replication set and the had the same direction of effect as in the discovery set. Green color indicated replicated lead variants and yellow non-replicated. Red color indicates variants significant in the original delirium GWAS.
					Discovery MTAG						Replication MTAG						Original delirium GWAS				Original AD GWAS
											AoU EUR
SNP	CHR	BP	A1	A2	N	FRQ	BETA	SE	Z	PVAL	N	FRQ	BETA	SE	Z	PVAL	BETA	SE	Z	PVAL	BETA	SE	Z	PVAL	LOCATION	GENE	R2
rs4844610	1	207629207	A	C	846034	0.1828	0.0104529	0.00184299	5.67173	1.41e-08	120466	0.18724	0.0268566	0.00484737	5.54044	3.02e-08	0.0358	0.0182	1.967	0.04853	0.1238	0.0104	11.9038	1.143e-32	0	CR1
rs6733839	2	127135234	T	C	846034	0.3858	0.015073	0.00146332	10.3005	7.01e-25	120467	0.383902	0.0238117	0.00388821	6.12406	9.12e-10	0.0599	0.0146	4.1027	4.037e-05	0.1686	0.0084	20.0714	6.48e-90	-27946	BIN1
rs75932628	6	41161514	T	C	828976	0.0026	0.0930629	0.0141325	6.58501	4.54844e-11	NA	NA	NA	NA	NA	NA	0.4852	0.1474	3.2917	0.0009972	0.8843	0.0813	10.877	1.394e-27	0	TREM2
rs2279590	8	27598736	T	C	846034	0.4187	-0.00791827	0.00144385	-5.48413	4.16e-08	120461	0.410332	-0.0114246	0.00384435	-2.97178	0.00296078	-0.0271	0.0143	-1.8951	0.0583	-0.0957	0.0083	-11.5301	8.292e-31	0	CLU
rs1582763	11	60254475	A	G	846034	0.3527	-0.0087073	0.0014908	-5.84069	5.2e-09	120467	0.377444	-0.0157137	0.00390094	-4.02817	5.62e-05	-0.0405	0.0149	-2.7181	0.006534	-0.086	0.0084	-10.2381	1.654e-24	0	MS4A4A
rs10751134	11	86147845	A	G	846034	0.5436	0.0088496	0.00143009	6.18816	6.09e-10	120460	0.595882	0.00821302	0.00385356	2.13128	0.0330659	0.0412	0.0143	2.8811	0.00413	0.09	0.0083	10.8434	1.618e-27	53367	EED
rs117618017	15	63277703	T	C	838439	0.1344	0.0124758	0.00209661	5.95046	2.67e-09	120464	0.133363	0.00735041	0.00556229	1.32147	0.186344	0.0634	0.0206	3.0777	0.002056	0.113	0.0119	9.4958	1.746e-21	0	APH1B
rs616338	17	49219935	T	C	828976	0.0108	0.0429167	0.00695362	6.17184	6.75e-10	120469	0.009679	0.0528549	0.0193162	2.7363	0.00621339	0.2708	0.0662	4.0906	4.292e-05	0.2944	0.0408	7.21569	5.379e-13	0	ABI3
rs4311	17	63483402	T	C	846034	0.4691	-0.00778908	0.00142737	-5.45696	4.84e-08	120464	0.478226	-0.0101354	0.00378558	-2.67737	0.00742016	-0.0432	0.0142	-3.0423	0.002298	-0.0656	0.0081	-8.09877	6.878e-16	0	ACE
rs117310449	19	44890259	T	C	828976	0.0123	0.0839044	0.00652126	12.8663	6.97e-38	120454	0.0109253	0.128238	0.0181946	7.0481	1.81e-12	0.3516	0.0601	5.8502	4.952e-09	0.7701	0.0338	22.784	3.26e-115	310	TOMM40	0.059
rs139997344	19	44799020	T	C	828976	0.0118	0.0744129	0.0066563	11.1793	5.14881e-29	120468	0.00769499	0.132981	0.0216434	6.14421	8.03643e-10	0.4222	0.0645	6.5457	6.023e-11	0.7287	0.0468	15.5705	1.364e-54			0.0496
rs11667253	19	44834480	T	C	846034	0.7119	0.0170881	0.00157306	10.863	1.73065e-27	120246	0.70473	0.0267863	0.00414916	6.45584	1.07621e-10	0.1099	0.0158	6.9557	3.148e-12	0.131	0.0097	13.5052	2.073e-41			0.0199
rs12976241	19	44834606	T	C	846034	0.2926	-0.0172311	0.00156587	-11.0041	3.65001e-28	120458	0.698513	0.0263392	0.00412117	6.39119	1.64598e-10	-0.1119	0.0157	-7.1274	1.057e-12	-0.1304	0.0097	-13.4433	2.022e-41			0.021
rs2927482	19	44836881	A	G	846034	0.7067	0.0171858	0.00156478	10.9829	4.61858e-28	120455	0.698315	0.0264156	0.00412045	6.41087	1.44695e-10	0.1116	0.0157	7.1083	1.181e-12	0.1303	0.0097	13.433	2.128e-41			0.0213
rs10407439	19	44838691	A	G	846034	0.2882	-0.0170884	0.0015729	-10.8643	1.70482e-27	120186	0.704679	0.0275461	0.00414987	6.63782	3.18356e-11	-0.1097	0.0158	-6.943	3.369e-12	-0.1314	0.0097	-13.5464	1.327e-41			0.0189
rs4239533	19	44838984	A	G	846034	0.2913	-0.0174913	0.00156792	-11.1557	6.71516e-29	117378	0.717652	0.0274617	0.00424983	6.46183	1.03445e-10	-0.1126	0.0158	-7.1266	8.712e-13	-0.135	0.0097	-13.9175	1.168e-43			0.0191
rs144261139	19	44882099	A	C	828976	0.0124	0.0814725	0.00649524	12.5434	4.31915e-36	120467	0.0110902	0.137144	0.0180595	7.59399	3.10196e-14	0.3408	0.0604	5.6424	1.633e-08	0.7545	0.0337	22.3887	5.17e-111			0.0538
rs114533385	19	44933496	T	C	836571	0.0158	0.0626946	0.00574127	10.92	9.25229e-28	120145	0.0105331	0.0982236	0.0185477	5.29573	1.18541e-07	0.4144	0.0673	6.1575	7.478e-10	0.6268	0.0393	15.9491	3.357e-57			0.0374
rs193187396	19	45054044	A	G	828976	0.0192	0.0534591	0.00523788	10.2062	1.85925e-24	120467	0.00764525	0.112157	0.0217132	5.1654	2.39929e-07	0.3468	0.057	6.0842	1.195e-09	0.6131	0.0441	13.9025	7.387e-44			0.0385
MTAG = Multi-trait analysis of GWAS
AoU = All of Us Research Programme dataset
EUR = European ancestry
SNP = Single Nucleotide Polyphormism
CHR = Chromosome
BP = Base Pair Position (GRCh38)
A1 = Effect Allele
A2 = Other Allele
N = sample size of delirium GWAS
FRQ = Effect allele frequency (A1)
BETA = MTAG effect size
SE = MTAG standard Error
Z = MTAG Z-score
PVAL = MTAG p-value
AD = Alzheimer disease
R2= LD r^2 of variant with rs429358, the lead variant from the original delirium GWAS. Obtained using the ldlink software (https://ldlink.nih.gov/)

### Sheet: ST4
Supplementary Table 4. Protein~incident delirium association results
Logistic regression association results for all individual protein models: Incident delirium ~ age + sex + BMI + protein (i)
PROTEIN	UniProt	BETA	STDERR	PVALUE	NCASES	NCONTROLS	Olink Panel
GDF15	Q99988	0.444946	0.055067	6.4717e-16	532	31884	Cardiometabolic
WFDC2	Q14508	0.403489	0.0509581	2.41264e-15	513	30513	Oncology
AREG	P15514	0.355923	0.0482115	1.55301e-13	533	31945	Oncology
PLAUR	Q03405	0.33399	0.048266	4.52366e-12	520	31512	Inflammation
IL6	P05231	0.336283	0.0486214	4.63367e-12	533	31945	Oncology
TFF3	Q07654	0.321316	0.0492041	6.56502e-11	527	31636	Cardiometabolic
LRG1	P02750	0.292914	0.0448711	6.66971e-11	541	32111	Inflammation II
TNFRSF10B	O14763	0.316058	0.0495541	1.79374e-10	531	31891	Neurology
HAVCR1	Q96D42	0.304536	0.0488821	4.66439e-10	532	31887	Oncology
VSIG4	Q9Y279	0.300239	0.0485259	6.12507e-10	531	31891	Neurology
IFI30	P13284	0.305168	0.0497915	8.84786e-10	530	31330	Oncology II
C7	P10643	0.271798	0.0446304	1.12935e-09	532	31353	Inflammation II
NEFL	P07196	0.298182	0.0493454	1.51518e-09	528	31764	Neurology
EPHA2	P29317	0.276964	0.0465462	2.67634e-09	517	31113	Oncology
MMP12	P39900	0.282499	0.048038	4.08424e-09	529	31642	Oncology
NPC2	P61916	0.286016	0.0486593	4.15414e-09	529	31565	Cardiometabolic II
SPON2	Q9BUD6	0.267277	0.0460147	6.3031e-09	532	31702	Cardiometabolic
MSLN	Q13421	0.264391	0.0457764	7.66339e-09	532	31888	Oncology
FGL1	Q08830	0.264956	0.0460904	8.99775e-09	541	32111	Inflammation II
HAVCR2	Q8TDQ0	0.266918	0.0467348	1.12092e-08	531	31891	Neurology
CEACAM6	P40199	0.249484	0.045307	3.65986e-08	541	32111	Cardiometabolic II
IL2RA	P01589	0.252471	0.0459	3.78784e-08	518	31232	Cardiometabolic
YAP1	P46937	0.277521	0.0505528	4.02566e-08	541	32111	Neurology II
TNFRSF1B	P20333	0.257469	0.0469193	4.07699e-08	531	31891	Neurology
ANGPT2	O15123	0.253909	0.0468459	5.95673e-08	533	31945	Oncology
ADGRG1	Q9Y653	0.254171	0.0471326	6.94169e-08	533	31945	Oncology
ICAM1	P05362	0.250825	0.0466158	7.42043e-08	528	31512	Cardiometabolic
MMP7	P09237	0.24028	0.0449187	8.83292e-08	532	31817	Cardiometabolic
LRRC25	Q8N386	0.242869	0.0455542	9.74463e-08	533	31945	Oncology
MILR1	Q7Z6M3	0.234849	0.0441069	1.01212e-07	533	31945	Inflammation
SEPTIN8	Q92599	0.254376	0.0478694	1.07277e-07	541	32051	Neurology II
CKB	P12277	0.25737	0.0484796	1.10331e-07	541	32111	Cardiometabolic II
TIMD4	Q96H15	0.239846	0.045474	1.3323e-07	532	31824	Cardiometabolic
EDA2R	Q9HAV5	0.286447	0.0545417	1.50543e-07	533	31945	Oncology
GFAP	P14136	0.246199	0.0470487	1.66904e-07	533	31884	Oncology
TFF2	Q03403	0.240979	0.0465508	2.25865e-07	531	31885	Inflammation
PRG2	P13727	0.227059	0.0441329	2.67687e-07	541	32111	Cardiometabolic II
CEACAM5	P06731	0.235108	0.0457174	2.70911e-07	523	31526	Oncology
LAMP3	Q9UQV4	0.252261	0.049062	2.72308e-07	530	31889	Inflammation
EBI3_IL27	Q14213_Q8NEV9	0.234333	0.0456359	2.82375e-07	532	31883	Oncology
PIGR	P01833	0.239165	0.0466546	2.95502e-07	523	31407	Neurology
KLK4	Q9Y5K2	0.24343	0.0476402	3.2257e-07	533	31945	Oncology
SPINT1	O43278	0.224263	0.0439633	3.37585e-07	531	31771	Neurology
GFRA1	P56159	0.238868	0.0470163	3.76362e-07	532	31883	Oncology
CLEC3B	P05452	-0.234532	0.0461675	3.77377e-07	526	31336	Inflammation II
TNFRSF1A	P19438	0.243711	0.0479786	3.78283e-07	531	31891	Neurology
TNFRSF10A	O00220	0.237296	0.0467533	3.8649e-07	531	31891	Neurology
TNFSF13B	Q9Y275	0.230332	0.0454905	4.12077e-07	530	31821	Cardiometabolic
IGFBP2	P18065	0.248273	0.0491915	4.4863e-07	531	31827	Cardiometabolic
ICAM5	Q9UMF0	0.221846	0.0443961	5.82364e-07	532	31884	Cardiometabolic
VCAM1	P19320	0.224468	0.0449292	5.85208e-07	532	31756	Cardiometabolic
CLEC5A	Q9NY25	0.225934	0.0453775	6.39158e-07	529	31762	Cardiometabolic
LTBP2	Q14767	0.251877	0.0507707	7.01021e-07	532	31884	Cardiometabolic
ITIH3	Q06033	0.231933	0.0467971	7.19105e-07	532	31824	Cardiometabolic
CHCHD10	Q8WYQ3	0.244403	0.049329	7.24969e-07	541	32111	Neurology II
SLAMF1	Q13291	0.214056	0.0439435	1.10949e-06	533	31945	Inflammation
PTGDS	P41222	0.226701	0.0468106	1.2794e-06	527	31399	Cardiometabolic
RNASE6	Q93091	0.231943	0.0479417	1.31141e-06	530	31871	Inflammation II
CALB1	P05937	0.212146	0.0440536	1.46738e-06	533	31945	Oncology
IL18BP	O95998	0.221284	0.045997	1.50293e-06	532	31824	Cardiometabolic
IL17C	Q9P0M4	0.21303	0.0445258	1.71478e-06	533	31945	Inflammation
ADAMTSL2	Q86TH1	0.224041	0.0468926	1.77274e-06	541	32111	Cardiometabolic II
IL19	Q9UHD0	0.216648	0.0454974	1.91904e-06	521	31119	Cardiometabolic
CD80	P33681	0.218111	0.0458605	1.97504e-06	541	32111	Cardiometabolic II
GAST	P01350	0.210237	0.0442733	2.04816e-06	541	32111	Neurology II
DSC2	Q02487	0.215452	0.0455787	2.27827e-06	526	31533	Neurology
CSF1	P09603	0.218532	0.0464093	2.49186e-06	533	31945	Inflammation
GM2A	P17900	0.220908	0.0469258	2.50651e-06	524	31319	Cardiometabolic II
ADA2	Q9NZK5	0.211846	0.0450044	2.51119e-06	527	31458	Cardiometabolic
SHISA5	Q8N114	0.224804	0.0477577	2.51176e-06	541	32111	Cardiometabolic II
SLAMF8	Q9P0V8	0.20545	0.0437261	2.61991e-06	533	31945	Oncology
EDN1	P05305	0.207497	0.0444712	3.07319e-06	541	32111	Cardiometabolic II
LTA4H	P09960	0.219381	0.0471044	3.20317e-06	533	31945	Oncology
TNFRSF11B	O00300	0.225247	0.048393	3.24697e-06	528	31765	Inflammation
PRAP1	Q96NZ9	0.233081	0.0500908	3.26872e-06	541	32111	Cardiometabolic II
CA12	O43570	0.204874	0.0441168	3.41894e-06	533	31945	Oncology
ALPP	P05187	0.218095	0.0470555	3.57198e-06	533	31945	Oncology
SELENOP	P49908	-0.200393	0.0432512	3.60003e-06	541	32111	Inflammation II
REG3A	Q06141	0.210971	0.0455563	3.63902e-06	532	31884	Cardiometabolic
CD83	Q01151	0.211117	0.0456138	3.68577e-06	533	31945	Inflammation
SIGLEC10	Q96LC7	0.20687	0.0447823	3.84749e-06	533	31945	Inflammation
THBS2	P35442	0.203893	0.0444273	4.44592e-06	531	31891	Neurology
NCR3LG1	Q68D85	0.206063	0.0453423	5.5035e-06	541	32111	Oncology II
CHGA	P10645	0.197868	0.043588	5.63829e-06	541	32111	Cardiometabolic II
IL1R1	P14778	0.196653	0.0433393	5.69224e-06	531	31833	Neurology
ADM	P35318	0.236833	0.0522566	5.83938e-06	533	31945	Oncology
PLA2G15	Q8NCC3	0.20708	0.0457358	5.96138e-06	533	31945	Oncology
TIMP1	P01033	0.213392	0.0472081	6.17667e-06	518	31285	Cardiometabolic
MRC1	P22897	0.212139	0.0469765	6.30613e-06	541	32111	Inflammation II
SPINK1	P00995	0.198151	0.0442819	7.64966e-06	531	31891	Neurology
CTSZ	Q9UBR2	0.205771	0.0460262	7.79464e-06	530	31709	Cardiometabolic
TFF1	P04155	0.209144	0.04681	7.89776e-06	524	31724	Neurology
DLL1	O00548	0.201455	0.0452237	8.40366e-06	533	31945	Oncology
CLEC6A	Q6EIG7	0.197565	0.0445903	9.39421e-06	533	31945	Oncology
CD300C	Q08708	0.198365	0.0447914	9.48239e-06	531	31891	Neurology
CD300E	Q496F6	0.209806	0.0474232	9.68366e-06	533	31825	Oncology
CD74	P04233	0.212538	0.0481148	9.99366e-06	531	31891	Neurology
LGALS4	P56470	0.20127	0.0457893	1.10483e-05	528	31765	Inflammation
RBFOX3	A6NFN3	0.219508	0.0499563	1.11287e-05	541	32111	Neurology II
B2M	P61769	0.208891	0.0475994	1.14127e-05	541	32111	Inflammation II
EFNA4	P52798	0.197728	0.0452601	1.24988e-05	529	31836	Neurology
OSCAR	Q8IYS5	0.1921	0.0440233	1.27937e-05	528	31825	Inflammation
CXCL17	Q6UXB2	0.229733	0.0526723	1.29146e-05	533	31945	Inflammation
CD27	P26842	0.194076	0.0445564	1.32619e-05	533	31945	Oncology
CAPG	P40121	0.202363	0.0468404	1.55848e-05	524	31400	Oncology
CD163	Q86VB7	0.201134	0.0465963	1.58504e-05	532	31824	Cardiometabolic
GFRA2	O00451	0.188302	0.0436517	1.60515e-05	533	31945	Oncology
OCLN	Q16625	0.202281	0.0469012	1.61117e-05	541	32111	Neurology II
CCL20	P78556	0.197854	0.0459033	1.63087e-05	533	31945	Inflammation
SIGLEC8	Q9NYZ4	0.193135	0.0449706	1.74925e-05	541	32111	Cardiometabolic II
LMNB2	Q03252	0.201849	0.0470848	1.81153e-05	541	32111	Neurology II
PALM2	Q8IXS6	0.218899	0.0510909	1.83154e-05	541	32111	Neurology II
GIPC2	Q8TF65	0.197334	0.0460601	1.83332e-05	541	32111	Neurology II
PGF	P49763	0.215013	0.0506687	2.20061e-05	533	31945	Inflammation
SUSD2	Q9UGT4	0.19771	0.0466772	2.27859e-05	531	31891	Neurology
FGF5	P12034	0.193315	0.0458722	2.50652e-05	533	31945	Inflammation
FSTL3	O95633	0.209992	0.0498541	2.52966e-05	527	31703	Inflammation
FGF23	Q9GZV9	0.200895	0.047745	2.58019e-05	531	31889	Oncology
NT5C1A	Q9BXI3	0.211319	0.0502332	2.59073e-05	541	32111	Neurology II
HGF	P14210	0.211034	0.0502214	2.64475e-05	533	31945	Inflammation
TNFRSF9	Q07011	0.190294	0.0452975	2.65768e-05	531	31891	Neurology
POLR2F	P61218	0.197333	0.0469944	2.68014e-05	533	31945	Oncology
IGFBP4	P22692	0.201365	0.0480645	2.79602e-05	527	31555	Neurology
CKAP4	Q07065	0.192239	0.0460845	3.0266e-05	527	31767	Inflammation
PRSS8	Q16651	0.204509	0.049095	3.10574e-05	524	31639	Inflammation
CD300A	Q9UGN4	0.182487	0.0438319	3.13645e-05	541	32111	Inflammation II
PILRA	Q9UKJ1	0.185355	0.044639	3.29145e-05	531	31891	Neurology
CDCP1	Q9H5V8	0.202082	0.0486751	3.301e-05	531	31891	Neurology
RNASET2	O00584	0.189907	0.0459383	3.56569e-05	531	31769	Cardiometabolic
REG1A	P05451	0.185678	0.0449643	3.63633e-05	528	31452	Cardiometabolic
TNFRSF12A	Q9NP84	0.19697	0.0477522	3.70991e-05	533	31945	Oncology
IL22	Q9GZX6	0.188236	0.0456358	3.71162e-05	541	32111	Oncology II
FSTL1	Q12841	0.183688	0.0445529	3.74106e-05	541	32111	Cardiometabolic II
CEND1	Q8N111	0.182691	0.0443351	3.77757e-05	541	32111	Neurology II
IGFBP7	Q16270	0.195292	0.0474769	3.89841e-05	532	31884	Cardiometabolic
TNFRSF6B	O95407	0.187567	0.0457999	4.21503e-05	531	31891	Neurology
REG4	Q9BYZ8	0.182079	0.0444654	4.22437e-05	528	31825	Inflammation
LRRN1	Q6UXK5	-0.186882	0.0457037	4.33253e-05	533	31945	Inflammation
NECTIN2	Q92692	0.180693	0.0442651	4.46382e-05	532	31816	Cardiometabolic
LILRB4	Q8NHJ6	0.186701	0.0458738	4.70365e-05	533	31945	Inflammation
EFEMP1	Q12805	0.196845	0.0484879	4.91412e-05	530	31761	Cardiometabolic
FAM3B	P58499	0.176954	0.0435893	4.91614e-05	533	31945	Oncology
ADAM9	Q13443	0.179461	0.0445591	5.63757e-05	541	32111	Oncology II
REN	P00797	0.177735	0.0441317	5.64051e-05	532	31884	Cardiometabolic
IGSF3	O75054	0.190211	0.0474742	6.1593e-05	533	31945	Oncology
TNFRSF11A	Q9Y6Q6	0.18626	0.0465449	6.28841e-05	533	31945	Inflammation
LMNB1	P20700	0.177057	0.0445195	6.977e-05	539	32057	Oncology II
PI3	P19957	0.187755	0.047216	6.99355e-05	516	31050	Cardiometabolic
OSMR	Q99650	0.184506	0.04652	7.30343e-05	532	31884	Cardiometabolic
COL4A1	P02462	0.177929	0.0449509	7.54878e-05	532	31884	Cardiometabolic
CCL3	P10147	0.189882	0.0480605	7.78608e-05	533	31945	Inflammation
CD302	Q8IX05	0.182603	0.0462859	7.97607e-05	533	31945	Oncology
FABP1	P07148	0.186295	0.0475152	8.82771e-05	528	31765	Inflammation
SORCS2	Q96PQ0	0.174087	0.0444348	8.93529e-05	533	31945	Oncology
ADAM8	P78325	0.175207	0.0447417	9.00404e-05	531	31826	Neurology
AMBP	P02760	0.18246	0.0466447	9.16448e-05	532	31887	Oncology
ACVRL1	P37023	0.180104	0.0460868	9.30916e-05	529	31836	Neurology
TREM2	Q9NZC2	0.184852	0.0473055	9.32089e-05	528	31765	Inflammation
ORM1	P02763	0.176589	0.0452879	9.64926e-05	539	31996	Inflammation II
PVR	P15151	0.173942	0.044722	0.000100495	531	31891	Neurology
PDCD1	Q15116	0.172612	0.0443805	0.000100507	532	31886	Oncology
CLEC7A	Q9BXN2	0.168756	0.0434976	0.000104602	533	31945	Inflammation
SERPINA5	P05154	-0.178884	0.0461426	0.000105857	529	31641	Inflammation II
NAMPT	P43490	0.174191	0.0450036	0.000108566	533	31945	Oncology
CD28	P10747	0.172336	0.0445787	0.000110685	533	31945	Oncology
ITGA2	P17301	-0.173563	0.044951	0.000112847	541	32111	Inflammation II
NRP1	O14786	0.171591	0.0444553	0.000113457	532	31884	Cardiometabolic
ITGBL1	O95965	0.17749	0.0461121	0.00011855	541	32111	Cardiometabolic II
TSHB	P01222	-0.166958	0.0436333	0.000130035	532	31884	Cardiometabolic
NTproBNP	NTproBNP	0.170679	0.0446166	0.000130536	532	31884	Cardiometabolic
ATRAID	Q6UW56	0.170772	0.0447128	0.000133829	541	32111	Oncology II
SIGLEC1	Q9BZZ2	0.176478	0.0463615	0.000140911	533	31945	Inflammation
FGF21	Q9NSA1	0.179874	0.047324	0.000144161	532	31883	Oncology
VWA1	Q6PCB0	0.179508	0.047228	0.000144181	532	31883	Oncology
SMPD1	P17405	0.174298	0.0458714	0.000144867	531	31769	Neurology
LY9	Q9HBG7	0.167393	0.0440595	0.000145132	522	31239	Inflammation
PDCD1LG2	Q9BQ51	0.166361	0.0438213	0.00014684	533	31945	Oncology
CD207	Q9UJ71	0.167648	0.0441826	0.00014798	523	31344	Oncology
EPHB4	P54760	0.165736	0.0436886	0.000148485	532	31884	Cardiometabolic
CD300LF	Q8TDQ1	0.163213	0.0430512	0.000149962	533	31945	Oncology
SYT1	P21579	0.167515	0.0442967	0.000155783	541	32111	Neurology II
CHI3L1	P36222	0.1781	0.0471459	0.000158322	519	30915	Cardiometabolic
LPCAT2	Q7L5N7	0.172442	0.045799	0.000166419	533	31945	Oncology
RBP2	P50120	0.167304	0.0445568	0.000173451	533	31945	Oncology
SPON1	Q9HCB6	0.171535	0.0457011	0.000174449	528	31825	Inflammation
CST7	O76096	0.169082	0.0450894	0.000176882	530	31823	Inflammation
TNFRSF4	P43489	0.170323	0.0454347	0.000177721	530	31889	Inflammation
TGFBR2	P37173	0.176453	0.0471007	0.000179462	533	31945	Oncology
GCNT1	Q02742	0.167363	0.0448436	0.000189848	533	31945	Oncology
CD14	P08571	0.171986	0.0460895	0.000190288	517	30929	Cardiometabolic
AMIGO2	Q86SJ2	0.163	0.0439228	0.000206386	533	31945	Oncology
TNC	P24821	0.161704	0.043973	0.000235669	532	31824	Cardiometabolic
VSIG2	Q96IQ7	0.160122	0.0437367	0.000251188	541	32111	Oncology II
HSPB6	O14558	0.189918	0.0521072	0.00026764	533	31945	Oncology
LYSMD3	Q7Z3D4	-0.159498	0.0439338	0.000282969	541	32111	Neurology II
SEZ6L2	Q6UXD5	0.175606	0.0484208	0.000287094	533	31945	Oncology
CST3	P01034	0.175352	0.0484406	0.000294666	529	31764	Cardiometabolic
PEPD	P12955	-0.158041	0.0437258	0.00030109	541	32111	Inflammation II
FOLR2	P14207	0.168662	0.0466863	0.00030306	531	31891	Neurology
LAIR1	Q6GTX8	0.171063	0.0475388	0.0003202	528	31765	Inflammation
MBL2	P11226	0.160826	0.0447425	0.000325045	531	31623	Inflammation II
EGFR	P00533	-0.168377	0.0468989	0.000330397	532	31884	Cardiometabolic
XCL1	P47992	0.161369	0.045002	0.000336033	533	31945	Oncology
DDAH1	O94760	0.163874	0.0457302	0.000339029	533	31945	Oncology
LILRA5	A6NI73	0.163641	0.0456922	0.000341794	532	31816	Cardiometabolic
MSR1	P21757	0.171616	0.0479506	0.000344893	531	31891	Neurology
NPPB	P16860	0.154278	0.0431292	0.00034741	532	31884	Cardiometabolic
BRD2	P25440	-0.156664	0.043899	0.000358695	541	32111	Neurology II
PRSS22	Q9GZN4	0.156479	0.0438634	0.000360514	541	32111	Inflammation II
CPM	P14384	0.177609	0.0498514	0.000366975	528	31705	Neurology
TCN1	P20061	0.158	0.0443566	0.000367996	519	31445	Inflammation II
TNFRSF10C	O14798	0.158244	0.0444423	0.000369923	526	31522	Cardiometabolic
CSTB	P04080	0.168233	0.0473563	0.000381596	521	31109	Cardiometabolic
FAP	Q12884	-0.156475	0.044135	0.000392051	532	31884	Cardiometabolic
INHBB	P09529	0.158544	0.0448116	0.00040316	541	32111	Inflammation II
CD101	Q93033	0.156251	0.0442363	0.00041212	541	32111	Oncology II
RAB6A	P20340	-0.163224	0.0462647	0.000418635	533	31945	Inflammation
KAZALD1	Q96I82	0.15466	0.0438602	0.000421541	533	31945	Oncology
TCN2	P20062	0.15734	0.0446967	0.000431281	531	31827	Cardiometabolic
CD276	Q5ZPR3	0.156326	0.0444116	0.000431643	528	31765	Inflammation
RNF149	Q8NC42	0.154171	0.0438166	0.000433914	541	32111	Cardiometabolic II
NBL1	P41271	0.157727	0.0450018	0.000456761	533	31945	Oncology
HYAL1	Q12794	0.155764	0.0445087	0.000465918	532	31588	Cardiometabolic
CDH1	P12830	0.164219	0.0469294	0.000466523	504	30515	Cardiometabolic
GSN	P06396	-0.153795	0.0439841	0.000471217	539	32003	Inflammation II
CTSL	P07711	0.156841	0.044997	0.00049106	532	31884	Cardiometabolic
CLSTN2	Q9H4D0	0.156004	0.0448222	0.00050044	533	31945	Inflammation
BCAN	Q96GW7	-0.166513	0.0479087	0.000509653	531	31891	Neurology
DTX3	Q8N9I9	0.160652	0.0463161	0.000523169	533	31945	Oncology
GHR	P10912	-0.163533	0.0471743	0.000527134	541	32111	Inflammation II
FCRLB	Q6BAA4	0.155677	0.0449104	0.000527509	533	31945	Oncology
ITGA11	Q9UKX5	-0.157612	0.0457124	0.000564943	533	31945	Inflammation
IL10	P22301	0.152088	0.0442384	0.000586223	533	31945	Inflammation
RBP5	P82980	0.168062	0.0489954	0.000603244	533	31945	Oncology
TIMP4	Q99727	0.158463	0.0465382	0.000661617	531	31891	Neurology
IGF1R	P08069	0.150963	0.0445672	0.000705812	533	31945	Oncology
GPR37	O15354	0.149079	0.0441395	0.00073161	532	31884	Cardiometabolic
LCAT	P04180	-0.155096	0.0460362	0.0007544	541	32111	Inflammation II
PON1	P27169	-0.151308	0.044928	0.000757731	541	32111	Inflammation II
INSR	P06213	0.145114	0.0430913	0.000758251	541	32111	Inflammation II
C1QA	P02745	0.154213	0.0458326	0.000766294	530	31828	Inflammation
APOE	P02649	-0.150285	0.0446693	0.000767129	541	32111	Inflammation II
CD5	P06127	0.15113	0.0449316	0.000769445	532	31887	Oncology
SCGN	O76038	0.148432	0.0441725	0.000778631	533	31945	Inflammation
IL12RB1	P42701	0.149828	0.0446066	0.000782629	533	31945	Inflammation
SELE	P16581	0.156754	0.0467511	0.000799524	532	31884	Cardiometabolic
DTNB	O60941	0.163349	0.0488978	0.000835905	541	32045	Oncology II
ADAM12	O43184	0.156025	0.0469298	0.000885284	541	32111	Inflammation II
ANG	P03950	0.156167	0.0470397	0.000900508	529	31573	Cardiometabolic
FUT3_FUT5	P21217_Q11128	0.149239	0.0450033	0.000912576	531	31891	Neurology
IL1RL1	Q01638	0.159559	0.0483402	0.000964284	529	31762	Cardiometabolic
RELT	Q969Z4	0.159431	0.0483093	0.000966144	531	31891	Neurology
LTBR	P36941	0.147139	0.0446329	0.000978456	525	31585	Inflammation
AGR2	O95994	0.148255	0.0450712	0.00100421	529	31723	Neurology
COL6A3	P12111	0.159518	0.0485549	0.00101871	532	31884	Cardiometabolic
CTHRC1	Q96CG8	0.161906	0.0493055	0.00102444	541	32111	Cardiometabolic II
FGFR2	P21802	0.154787	0.0471382	0.00102461	533	31945	Oncology
GRN	P28799	0.148881	0.0453606	0.00103016	530	31724	Neurology
VNN2	O95498	0.145787	0.0445997	0.00108007	533	31945	Oncology
PSAP	P07602	0.151203	0.0465178	0.00115229	533	31799	Cardiometabolic II
NECTIN4	Q96NY8	0.140509	0.0432347	0.00115442	533	31945	Oncology
REG1B	P48304	0.146078	0.0450572	0.00118675	532	31884	Cardiometabolic
ROBO1	Q9Y6N7	0.145227	0.044795	0.0011868	528	31825	Inflammation
CXCL9	Q07325	0.158893	0.0491662	0.0012303	533	31945	Inflammation
LIFR	P42702	0.141902	0.0439208	0.00123417	533	31945	Inflammation
BMPER	Q8N8U9	0.142381	0.0440921	0.00124148	541	32111	Inflammation II
FBLN2	P98095	0.145001	0.0449336	0.00125096	541	32111	Cardiometabolic II
TNFSF12	O43508	-0.1447	0.0448488	0.00125358	533	31945	Inflammation
SNRPB2	P08579	0.148294	0.0460511	0.00128098	541	32111	Neurology II
IL6ST	P40189	0.142815	0.044464	0.00131852	532	31884	Cardiometabolic
MUC13	Q9H3R2	0.140364	0.0437605	0.0013387	531	31891	Neurology
CCN4	O95388	0.148917	0.0464399	0.00134289	533	31945	Oncology
TFPI2	P48307	0.149825	0.0467442	0.00134967	531	31882	Oncology
ITGAV	P06756	-0.146525	0.0458385	0.00139078	533	31945	Oncology
APOH	P02749	0.141789	0.0443678	0.00139465	531	31891	Neurology
GALNT10	Q86SR1	0.142612	0.044659	0.00140626	533	31945	Oncology
TNFSF8	P32971	0.138543	0.0435874	0.00148031	541	32111	Cardiometabolic II
MMP9	P14780	0.145418	0.0458687	0.00152283	526	31827	Neurology
ACE2	Q9BYF1	0.152821	0.048269	0.00154532	532	31884	Cardiometabolic
CSF3R	Q99062	0.140191	0.04445	0.00161102	541	32111	Inflammation II
NCS1	P62166	0.146048	0.046373	0.00163591	533	31945	Oncology
KRT19	P08727	0.141945	0.045073	0.00163704	531	31886	Inflammation
CCL16	O15467	0.146076	0.0465985	0.00171982	532	31884	Cardiometabolic
SCGB3A2	Q96PL1	0.143724	0.0458785	0.00173201	531	31885	Inflammation
SERPINA3	P01011	0.137	0.0439454	0.00182385	535	31985	Inflammation II
PIK3IP1	Q96FE7	0.143393	0.0460285	0.00183757	531	31891	Neurology
SPP1	P10451	0.141376	0.0453908	0.00184169	531	31827	Cardiometabolic
GGT5	P36269	0.136104	0.0437075	0.00184578	531	31891	Neurology
CCL21	O00585	0.139227	0.0447579	0.00186659	533	31945	Inflammation
CES2	O00748	0.1426	0.0458712	0.00187908	533	31945	Oncology
LMOD1	P29536	0.15175	0.0489648	0.00194064	541	32111	Neurology II
COL18A1	P39060	0.143043	0.0462128	0.00196611	525	31593	Cardiometabolic
HIP1R	O75146	0.143341	0.0463127	0.00196772	541	32044	Neurology II
NFASC	O94856	0.143309	0.0464077	0.00201484	533	31945	Inflammation
CD160	O95971	0.133795	0.0435162	0.00210778	533	31945	Inflammation
IGLC2	P0DOY2	0.13792	0.0448848	0.00212089	540	32049	Inflammation II
SCARF2	Q96GP6	0.149671	0.0487511	0.00213979	531	31891	Neurology
NPDC1	Q9NQX5	0.137776	0.0449537	0.00217781	532	31884	Cardiometabolic
GCHFR	P30047	0.146119	0.0476999	0.00218914	527	31335	Inflammation II
CD79B	P40259	0.136518	0.0445715	0.00219205	533	31945	Inflammation
FLT1	P17948	0.136546	0.0445942	0.00219892	531	31893	Oncology
GRPEL1	Q9HAV7	0.140884	0.0460155	0.00220109	533	31945	Oncology
LBP	P18428	0.137217	0.0448462	0.00221543	532	31824	Cardiometabolic
LAYN	Q6UX15	0.136013	0.0445254	0.00225262	531	31831	Neurology
ACTA2	P62736	0.150751	0.0493571	0.00225591	532	31884	Cardiometabolic
IGF2R	P11717	0.140347	0.0459624	0.00226181	531	31891	Neurology
TAFA5	Q7Z5A7	0.133636	0.0437678	0.00226338	533	31945	Oncology
HEG1	Q9ULI3	0.136897	0.0448706	0.00228135	541	32111	Inflammation II
SPINK4	O60575	0.135508	0.0444394	0.00229403	533	31945	Inflammation
GPR101	Q96P66	-0.134717	0.0442308	0.00232087	541	32111	Neurology II
STC1	P52823	0.143281	0.0472692	0.00243608	531	31891	Neurology
LYPD3	O95274	0.136104	0.0449133	0.00244248	529	31760	Oncology
DPP10	Q8N608	0.13307	0.0439738	0.00247705	533	31945	Inflammation
AGRN	O00468	0.138984	0.0460479	0.00254233	533	31945	Inflammation
SCG2	P13521	0.130224	0.0431469	0.00254315	529	31771	Oncology
RNASE4	P34096	0.144193	0.0477754	0.00254338	520	31028	Inflammation II
NOS3	P29474	0.138595	0.0460185	0.00259762	531	31891	Neurology
CD7	P09564	0.131695	0.0437303	0.0025993	540	32046	Inflammation II
RETN	Q9HD89	0.135737	0.0451541	0.00264641	519	31412	Cardiometabolic
BPIFB1	Q8TDL5	0.138564	0.0460964	0.00264751	524	31353	Cardiometabolic
CRIM1	Q9NZV1	0.135026	0.0449351	0.00265652	533	31945	Inflammation
IL4R	P24394	0.132658	0.0442999	0.00274861	533	31945	Inflammation
EFNA1	P20827	0.132399	0.0442183	0.00275159	531	31833	Neurology
MMP10	P09238	0.136131	0.0454652	0.00275191	523	31700	Inflammation
ANXA10	Q9UJ72	0.134374	0.045131	0.00290681	531	31891	Neurology
MERTK	Q12866	0.137108	0.0460938	0.00293422	533	31945	Inflammation
ULBP2	Q9BZM5	0.130339	0.0438438	0.00295101	531	31891	Neurology
MEPE	Q9NQ76	-0.13497	0.0455158	0.0030235	528	31765	Inflammation
COLEC12	Q5KU26	0.143705	0.0484915	0.00304152	528	31765	Inflammation
ANGPTL4	Q9BY76	0.135722	0.0458261	0.00305962	531	31885	Inflammation
IGDCC3	Q8IVU1	-0.12989	0.0438822	0.00307659	541	32111	Neurology II
WNT9A	O14904	0.136368	0.0461019	0.00309661	533	31945	Inflammation
SIGLEC5	O15389	0.127704	0.0432323	0.00313788	531	31891	Neurology
IL1RN	P18510	0.15174	0.0513823	0.00314533	529	31703	Inflammation
PDE4D	Q08499	-0.12981	0.0439999	0.0031753	541	32111	Cardiometabolic II
CPQ	Q9Y646	0.130321	0.0441826	0.00318199	540	32045	Cardiometabolic II
B3GNT7	Q8NFL0	0.128952	0.0437665	0.00321541	541	32111	Cardiometabolic II
CEACAM8	P31997	0.131555	0.0449273	0.00340956	532	31884	Cardiometabolic
C9	P02748	0.126529	0.0432212	0.00341727	541	32111	Inflammation II
NPTX2	P47972	0.151317	0.0519224	0.00356509	541	32111	Cardiometabolic II
NOS1	P29475	0.134927	0.0463144	0.00357647	531	31891	Neurology
IL10RB	Q08334	0.131278	0.0451692	0.00365652	533	31945	Inflammation
KLK14	Q9P0G3	0.131468	0.0452478	0.00366657	533	31945	Oncology
KIR2DL3	P43628	0.124868	0.0429804	0.00366986	533	31945	Oncology
ALCAM	Q13740	0.136078	0.0469522	0.0037529	532	31884	Cardiometabolic
CCL15	Q16663	0.135691	0.046843	0.00377099	532	31884	Cardiometabolic
ENO3	P13929	-0.134999	0.0466192	0.00378229	541	32111	Cardiometabolic II
PILRB	Q9UKJ0	0.124893	0.0431736	0.00381823	532	31884	Cardiometabolic
IGFBP3	P17936	-0.130403	0.0451229	0.00385307	532	31824	Cardiometabolic
IL12A_IL12B	P29459_P29460	0.129041	0.0446812	0.00387645	533	31945	Oncology
TNFRSF13B	O14836	0.128505	0.0445339	0.00390725	528	31825	Inflammation
SIGLEC7	Q9Y286	0.132127	0.045873	0.00397314	532	31884	Cardiometabolic
NELL1	Q92832	-0.127385	0.0442409	0.00398494	533	31945	Oncology
ADGRE1	Q14246	0.127978	0.0444533	0.0039901	541	32111	Oncology II
CXCL13	O43927	0.1317	0.0457766	0.00401455	531	31891	Neurology
EXTL1	Q92935	-0.127434	0.0443219	0.00403774	541	32111	Cardiometabolic II
FAM3D	Q96BQ1	0.125942	0.0438587	0.00408477	541	32111	Oncology II
TSPAN8	P19075	0.128041	0.0446226	0.0041123	541	32111	Oncology II
LDLR	P01130	-0.137804	0.0480385	0.00412274	527	31704	Cardiometabolic
GPC5	P78333	-0.128378	0.0447716	0.00413852	531	31891	Neurology
UMOD	P07911	-0.136599	0.0477725	0.00424481	531	31825	Cardiometabolic
SERPINA1	P01009	0.127011	0.0446125	0.00441359	528	31517	Inflammation II
PPP1R14D	Q9NXH3	0.127162	0.0446711	0.00441861	541	32111	Neurology II
SERPINB8	P50452	0.129573	0.0455591	0.00445426	533	31945	Inflammation
CX3CL1	P78423	0.12438	0.043755	0.00447398	531	31891	Neurology
CILP	O75339	0.129545	0.0458008	0.00467758	541	32111	Cardiometabolic II
STC2	O76061	0.134902	0.0478413	0.00480551	531	31891	Neurology
SIRPB1	O00241	0.124137	0.0440418	0.00482323	528	31707	Inflammation
SIGLEC9	Q9Y336	0.126558	0.0449307	0.00485145	532	31887	Oncology
MDK	P21741	0.126734	0.0450516	0.00490677	533	31945	Oncology
SRPX	P78539	0.127471	0.0454283	0.00501635	541	32111	Cardiometabolic II
CTSO	P43234	0.12888	0.0459612	0.00504557	533	31945	Inflammation
NRCAM	Q92823	0.122896	0.0438551	0.00507376	532	31884	Cardiometabolic
TGFA	P01135	0.128941	0.0460187	0.0050799	533	31945	Inflammation
QSOX1	O00391	0.128016	0.0456905	0.00508183	519	31451	Inflammation II
EDAR	Q9UNE0	-0.125136	0.0448046	0.00522337	533	31945	Inflammation
JCHAIN	P01591	0.123814	0.0444589	0.00535438	533	31945	Inflammation
SEMA4C	Q9C0C4	0.123645	0.0447058	0.00567916	533	31945	Oncology
ICAM2	P13598	0.120365	0.0435475	0.00570984	532	31884	Cardiometabolic
SCARB2	Q14108	0.130733	0.0474544	0.00587065	523	31352	Neurology
CNTN5	O94779	-0.12957	0.047103	0.0059453	529	31769	Neurology
CLEC4D	Q8WXI8	0.122726	0.0447037	0.00604523	533	31945	Inflammation
APOA2	P02652	0.122821	0.0447673	0.00607802	541	32111	Inflammation II
IL18RAP	O95256	-0.122714	0.0447526	0.00610556	527	31714	Neurology
EPHB6	O15197	0.117528	0.0429663	0.0062313	531	31831	Neurology
LCN2	P80188	0.125914	0.0460346	0.00623439	506	30617	Cardiometabolic
TCL1A	P56279	-0.118271	0.0432785	0.00628025	531	31830	Neurology
IL18R1	Q13478	0.128143	0.0470657	0.00647611	533	31945	Inflammation
CLMP	Q9H6B4	0.136252	0.0501364	0.00657534	533	31945	Oncology
CRELD1	Q96HD1	0.123714	0.0455341	0.00658875	541	32111	Inflammation II
BMP4	P12644	0.122102	0.0450175	0.00668137	529	31836	Neurology
HPGDS	O60760	-0.121262	0.0447458	0.00672811	533	31945	Oncology
DTX2	Q86UW9	-0.120226	0.0443922	0.00676336	541	32111	Neurology II
FCN1	O00602	0.121427	0.0448826	0.00682149	536	32047	Inflammation II
ADGRG2	Q8IZP9	-0.134605	0.0497606	0.00682935	532	31884	Cardiometabolic
VSTM1	Q6UX27	0.119105	0.0440454	0.00684785	531	31891	Neurology
INSL5	Q9Y5Q6	0.126936	0.0469671	0.00687889	541	32111	Oncology II
SIT1	Q9Y3P8	0.122028	0.0451692	0.00690098	533	31945	Inflammation
CST5	P28325	-0.11806	0.0437854	0.00701098	526	31523	Neurology
BSG	P35613	0.122166	0.0454795	0.00722745	530	31889	Inflammation
WFIKKN1	Q96NZ8	-0.123508	0.0460136	0.0072712	528	31783	Neurology
RANBP2	P49792	-0.117814	0.0439189	0.00730639	541	32111	Neurology II
IGFBPL1	Q8WX77	0.125342	0.0468674	0.00748619	532	31884	Cardiometabolic
FBP1	P09467	0.124389	0.0465444	0.00752905	532	31884	Cardiometabolic
PLXNB2	O15031	0.121541	0.0455312	0.00759872	527	31700	Cardiometabolic
CXCL8	P10145	0.119231	0.0448752	0.00788501	526	31465	Oncology
PRTG	Q2VWP7	0.118264	0.0445209	0.00789856	533	31945	Oncology
SLAMF6	Q96DU3	0.117627	0.0443705	0.00802484	533	31945	Oncology
LAG3	P18627	0.119748	0.0452087	0.00807844	533	31945	Oncology
LY96	Q9Y6Y9	0.11904	0.0450017	0.00816334	531	31891	Neurology
PROC	P04070	-0.119902	0.0453735	0.0082285	532	31756	Cardiometabolic
CHAD	O15335	-0.11968	0.0453494	0.00831326	541	32111	Inflammation II
RNASE1	P07998	0.12394	0.0469712	0.00832378	541	32111	Inflammation II
CCN3	P48745	0.12715	0.0481999	0.00834036	532	31830	Cardiometabolic
CA6	P23280	-0.12728	0.0482668	0.00836394	528	31770	Neurology
PGA4	P0DJD7	0.110344	0.0418623	0.00839185	541	32111	Inflammation II
ECM1	Q16610	-0.118317	0.0449631	0.0085027	523	31189	Inflammation II
CHRDL1	Q9BU40	0.126627	0.0481275	0.00851163	531	31885	Inflammation
CCL18	P55774	0.125879	0.0479192	0.0086169	524	31276	Cardiometabolic
FES	P07332	0.119529	0.0455294	0.0086569	533	31945	Oncology
FGFBP2	Q9BYJ0	-0.115552	0.0440212	0.00866699	541	32111	Cardiometabolic II
CHL1	O00533	0.11943	0.045501	0.00867044	532	31824	Cardiometabolic
APBB1IP	Q7Z5R6	0.122052	0.0467283	0.00900292	533	31945	Oncology
MAD1L1	Q9Y6D9	0.122997	0.0472251	0.00920121	530	31766	Neurology
TNFRSF14	Q92956	0.118674	0.0455937	0.0092449	528	31825	Inflammation
QPCT	Q16769	0.116463	0.0447852	0.00930936	527	31586	Cardiometabolic
ST6GAL1	P15907	0.118208	0.0455413	0.00944232	532	31884	Cardiometabolic
ITGA5	P08648	0.123083	0.0475059	0.00957248	531	31891	Neurology
GGT1	P19440	0.127945	0.0493873	0.00957971	531	31833	Neurology
TFRC	P02786	0.11663	0.0451491	0.00978804	531	31825	Cardiometabolic
MICB_MICA	Q29980_Q29983	0.11088	0.0429316	0.00980272	533	31945	Inflammation
CDSN	Q15517	0.112838	0.0436913	0.00980525	532	31883	Inflammation
A1BG	P04217	0.122913	0.0475926	0.00980575	541	32111	Inflammation II
GBP1	P32455	0.116619	0.0452901	0.0100257	539	32052	Neurology II
TNFRSF8	P28908	0.115766	0.0450983	0.0102592	531	31891	Neurology
LYPD8	Q6UX82	0.113094	0.0441036	0.0103389	533	31945	Oncology
CALCB	P10092	0.113891	0.0444967	0.0104808	541	32111	Neurology II
VWC2	Q2TAL6	0.114275	0.0446903	0.0105564	529	31776	Neurology
CEACAM1	P13688	0.112291	0.0439372	0.0105973	533	31945	Oncology
UNC79	Q9P2D8	-0.113005	0.0443069	0.0107565	541	32111	Oncology II
FAM3C	Q92520	0.114464	0.0448917	0.0107792	532	31816	Cardiometabolic
CTSD	P07339	0.127648	0.0502351	0.0110531	487	29423	Cardiometabolic
SCGB1A1	P11684	-0.108668	0.0427864	0.0110919	528	31820	Inflammation
CLEC14A	Q86T13	0.11329	0.0446151	0.0111081	531	31891	Neurology
S100A12	P80511	0.114368	0.0450414	0.0111111	529	31647	Oncology
THBS4	P35443	0.116614	0.045952	0.0111575	532	31695	Cardiometabolic
MANSC1	Q9H8J5	0.11109	0.0437808	0.0111674	533	31945	Oncology
FABP4	P15090	0.147666	0.0581967	0.0111691	532	31884	Cardiometabolic
CXADR	P78310	0.114978	0.0454004	0.0113243	533	31945	Inflammation
BTLA	Q7Z6A9	0.1109	0.0437916	0.0113269	541	32111	Oncology II
TPP1	O14773	0.117831	0.0465608	0.0113837	521	31522	Inflammation
CD72	P21854	0.11215	0.0444179	0.0115735	541	32111	Inflammation II
DEFA1_DEFA1B	P59665	0.114776	0.0454831	0.0116198	507	31058	Cardiometabolic
SHD	Q96IW2	-0.110031	0.0436322	0.011676	540	32046	Cardiometabolic II
GZMB	P10144	-0.112769	0.0448416	0.0119088	533	31945	Inflammation
MME	P08473	0.116142	0.0461858	0.0119143	533	31945	Oncology
ASAH1	Q13510	0.114957	0.0457227	0.0119293	532	31802	Cardiometabolic II
TYRP1	P17643	0.108285	0.0430744	0.0119404	541	32111	Inflammation II
PDIA3	P30101	0.111172	0.0443897	0.0122637	541	32111	Inflammation II
HLA_DRA	P01903	0.111706	0.0446649	0.0123853	533	31945	Inflammation
KRT18	P05783	0.122213	0.0489867	0.0126022	533	31945	Oncology
CR1	P17927	0.11291	0.045264	0.012614	534	31982	Inflammation II
TNFSF11	O14788	-0.114959	0.0460983	0.012639	533	31945	Inflammation
KRT14	P02533	-0.11282	0.0452988	0.0127541	516	30804	Neurology
NHLRC3	Q5JS37	0.115632	0.0465263	0.0129444	523	31339	Inflammation II
BPIFA2	Q96DR5	-0.111665	0.0450317	0.0131496	530	30948	Cardiometabolic II
CD274	Q9NZQ7	0.111083	0.0448172	0.0131909	531	31891	Neurology
CFB	P00751	0.119447	0.0482571	0.0133154	530	31513	Inflammation II
TNFRSF19	Q9NS68	0.111638	0.0451401	0.0133927	533	31945	Oncology
CCL11	P51671	0.114811	0.0464255	0.0133975	533	31945	Inflammation
TGFB1	P01137	0.112979	0.0457415	0.0135136	530	31889	Inflammation
METAP1	P53582	-0.108861	0.044118	0.013606	531	31891	Neurology
SNED1	Q8TER0	0.109422	0.0443835	0.0136873	541	32111	Cardiometabolic II
FUCA1	P04066	0.105912	0.043005	0.0137863	531	31759	Cardiometabolic
MYBPC2	Q14324	0.116525	0.0473694	0.0138968	541	32111	Cardiometabolic II
GDNF	P39905	0.110771	0.0450809	0.0140041	531	31891	Neurology
RCC1	P18754	0.11238	0.0457605	0.0140559	541	32111	Oncology II
RNF31	Q96EP0	-0.10791	0.0439704	0.0141216	541	32111	Inflammation II
SDC1	P18827	0.110765	0.0451998	0.0142636	532	31884	Cardiometabolic
BCAM	P50895	0.109151	0.0445531	0.0142892	531	31891	Neurology
RSPO3	Q9BXY4	0.113578	0.0465097	0.0146052	533	31945	Oncology
PODXL	O00592	0.107573	0.0440738	0.0146569	533	31945	Oncology
EIF4G3	O43432	-0.108946	0.0447094	0.0148195	541	32111	Neurology II
FABP2	P12104	0.106987	0.0440432	0.0151346	532	31884	Cardiometabolic
MZB1	Q8WU39	0.10901	0.0450088	0.0154364	530	31885	Inflammation
FABP3	P05413	0.121947	0.05035	0.0154365	541	32111	Cardiometabolic II
DPY30	Q9C005	0.113314	0.0468191	0.0155101	532	31823	Oncology
SCGB3A1	Q96QR1	0.108065	0.0446527	0.0155148	541	32111	Inflammation II
EFCAB14	O75071	0.108187	0.0447942	0.0157271	541	32111	Oncology II
FGFBP1	Q14512	-0.111546	0.0461995	0.0157598	533	31945	Oncology
GALNT7	Q86SF2	0.107415	0.0446272	0.016087	533	31945	Oncology
AKR7L	Q8NHP1	0.111426	0.0463746	0.0162725	541	32111	Inflammation II
EPS8L2	Q9H6S3	0.111133	0.0462831	0.0163434	533	31885	Oncology
MRI1	Q9BV20	-0.106828	0.0444955	0.0163561	541	32111	Neurology II
LRIG3	Q6UXM1	0.110092	0.0459289	0.0165298	536	31999	Inflammation II
GASK1A	Q9UFP1	-0.107923	0.0450271	0.0165365	541	32111	Cardiometabolic II
CTSV	O60911	-0.114021	0.0475911	0.0165824	532	31822	Oncology
PON3	Q15166	-0.123888	0.0517806	0.0167318	533	31945	Inflammation
BST2	Q10589	0.111915	0.0467781	0.0167356	531	31891	Neurology
HLA_A	P04439	0.103541	0.0433208	0.0168441	541	32111	Neurology II
BCHE	P06276	-0.112004	0.0468735	0.016872	531	31532	Inflammation II
FAS	P25445	0.116739	0.0488565	0.0168748	529	31762	Cardiometabolic
SEMA7A	O75326	0.105338	0.0441072	0.0169297	529	31762	Cardiometabolic
LSM8	O95777	-0.10381	0.0435308	0.0170913	541	32111	Oncology II
SSC4D	Q8WTU2	-0.114965	0.048478	0.017717	532	31816	Cardiometabolic
PNLIPRP1	P54315	0.102321	0.0431655	0.0177675	541	32111	Neurology II
SORBS1	Q9BX66	0.112054	0.047278	0.0177832	541	32111	Neurology II
CD48	P09326	0.104006	0.0439084	0.0178505	531	31885	Inflammation
PLA2G2A	P14555	0.113285	0.0479662	0.0181875	522	31410	Cardiometabolic
CCL14	Q16627	0.106395	0.0450694	0.0182406	529	31573	Cardiometabolic
ENOX2	Q16206	-0.103455	0.0439664	0.0186203	541	32111	Cardiometabolic II
TNF	P01375	0.106508	0.0452761	0.0186517	532	31884	Cardiometabolic
IL3RA	P26951	0.106267	0.0452075	0.0187405	533	31945	Inflammation
RBP7	Q96R05	0.110997	0.0472252	0.0187547	541	32111	Oncology II
SIRT5	Q9NXA8	0.104671	0.0445693	0.0188495	531	31891	Neurology
AOC1	P19801	-0.103597	0.0441348	0.0189104	533	31945	Inflammation
PDCD6	O75340	0.104481	0.0445465	0.0190055	532	31884	Cardiometabolic
B4GAT1	O43505	-0.110458	0.0471099	0.019043	531	31891	Neurology
OPTC	Q9UBM4	0.109587	0.0467567	0.0190902	533	31945	Oncology
TMPRSS11B	Q86T26	-0.102367	0.0436892	0.0191251	541	32111	Neurology II
CPXM2	Q8N436	0.105792	0.0451556	0.0191376	541	32111	Cardiometabolic II
CDON	Q4KMG0	-0.109318	0.046721	0.0192938	528	31825	Inflammation
IL15	P40933	0.102039	0.0436147	0.0193064	533	31945	Inflammation
SMOC1	Q9H4F8	0.110009	0.0470597	0.0194059	533	31945	Oncology
ENPP5	Q9UJA9	-0.113471	0.0485819	0.019509	533	31945	Inflammation
SH2D1A	O60880	-0.104242	0.0446557	0.0195778	533	31945	Inflammation
FST	P19883	-0.107856	0.0462208	0.0196217	531	31885	Inflammation
CD70	P32970	0.104995	0.0449993	0.0196348	533	31945	Inflammation
PRDX6	P30041	0.105229	0.0451019	0.0196415	533	31945	Oncology
ENAH	Q8N8S7	0.105168	0.0451271	0.0197804	533	31945	Inflammation
CFC1	P0CG37	0.104086	0.0446788	0.0198243	533	31945	Oncology
CDH23	Q9H251	-0.10291	0.0442152	0.0199391	541	32111	Neurology II
NPTX1	Q15818	0.107025	0.0461215	0.0203143	531	31891	Neurology
LGALS3BP	Q08380	0.106329	0.0459157	0.0205726	541	32111	Inflammation II
AFM	P43652	-0.105409	0.0455704	0.0207168	541	32111	Inflammation II
ART5	Q96L15	-0.100846	0.0436566	0.0208895	541	32111	Neurology II
SIRPA	P78324	0.0996542	0.0432649	0.0212591	526	31525	Cardiometabolic
SPINK8	P0C7L1	-0.101149	0.0439377	0.0213296	541	32111	Cardiometabolic II
F9	P00740	0.109524	0.0475953	0.0213836	532	31756	Cardiometabolic
CSF1R	P07333	0.103334	0.0450095	0.0216853	541	32111	Inflammation II
SDC4	P31431	-0.101591	0.0443051	0.021849	532	31884	Cardiometabolic
LGALS9	O00182	0.113467	0.0494994	0.021889	528	31763	Inflammation
EDIL3	O43854	0.107124	0.0467334	0.0218918	532	31884	Cardiometabolic
HLA_E	P13747	0.101932	0.0444854	0.0219422	533	31945	Inflammation
CWC15	Q9P013	0.106817	0.0466303	0.0219795	534	31931	Oncology II
DKK3	Q9UBP4	0.104708	0.0457361	0.0220571	532	31884	Cardiometabolic
MSTN	O14793	-0.104711	0.0457449	0.0220782	532	31884	Cardiometabolic
FMNL1	O95466	0.103751	0.0454035	0.0223072	531	31891	Neurology
ARSB	P15848	0.102042	0.0447516	0.0225969	533	31945	Oncology
BTN3A2	P78410	0.100383	0.0440778	0.0227627	533	31945	Inflammation
REXO2	Q9Y3B8	-0.0989197	0.0435021	0.0229715	541	32111	Cardiometabolic II
APOM	O95445	-0.105117	0.0462661	0.0230864	532	31756	Cardiometabolic
PTPRC	P08575	0.101266	0.0445778	0.0231065	541	32111	Cardiometabolic II
ENOPH1	Q9UHY7	-0.100621	0.0443017	0.0231307	541	32111	Oncology II
CRTAC1	Q9NQ79	-0.101714	0.0448258	0.023262	532	31884	Cardiometabolic
BTN2A1	Q7KYR7	0.100118	0.044136	0.0233053	533	31945	Inflammation
SMNDC1	O75940	0.103612	0.0458474	0.0238257	541	32111	Oncology II
GUCY2C	P25092	0.0999443	0.0442745	0.0239845	541	32111	Oncology II
CPVL	Q9H3G5	0.099556	0.0441475	0.0241284	533	31885	Oncology
KLK11	Q9UBX7	0.0983171	0.0436023	0.0241423	528	31709	Oncology
EPHA4	P54764	0.0970627	0.0430539	0.024168	541	32111	Inflammation II
KIT	P10721	-0.106476	0.0472449	0.0242152	532	31756	Cardiometabolic
TEK	Q02763	0.0989571	0.0439113	0.0242235	533	31945	Oncology
RNF5	Q99942	-0.100069	0.0444493	0.0243667	541	32111	Cardiometabolic II
FN1	P02751	-0.101499	0.0451263	0.0244988	541	32111	Inflammation II
PTTG1	O95997	0.0988496	0.043983	0.0246114	541	32111	Oncology II
GAS6	Q14393	0.103018	0.0458704	0.0247137	528	31654	Cardiometabolic
LRTM2	Q8N967	-0.105839	0.0472308	0.0250327	541	32111	Neurology II
TMPRSS11D	O60235	0.0985355	0.0440365	0.025248	541	32051	Neurology II
GUCA2A	Q02747	0.0988657	0.0441973	0.0252919	524	31724	Neurology
VEGFA	P15692	0.101779	0.0457195	0.0260038	532	31818	Inflammation
TTR	P02766	-0.102951	0.0462675	0.0260724	532	31751	Inflammation II
MSMB	P08118	0.101859	0.0458505	0.0263132	524	31360	Cardiometabolic
PHLDB2	Q86SQ0	-0.0967193	0.0435596	0.0263922	541	32111	Oncology II
NCAN	O14594	-0.108282	0.0488255	0.0265736	531	31891	Neurology
MYOM2	P54296	0.0997292	0.0449724	0.0265847	541	32111	Cardiometabolic II
KLK6	Q92876	0.0974039	0.0439403	0.0266412	533	31879	Oncology
GALNT3	Q14435	0.0979448	0.044189	0.0266575	533	31945	Inflammation
YY1	P25490	-0.0970584	0.0438893	0.0270055	541	32111	Inflammation II
OLR1	P78380	0.101321	0.0458272	0.0270404	523	31589	Cardiometabolic
COL5A1	P20908	0.0963238	0.0435734	0.027063	541	32111	Inflammation II
PPL	O60437	0.097278	0.0441348	0.0275165	541	32111	Inflammation II
SPOCK1	Q08629	-0.0962081	0.0437023	0.0277046	531	31891	Neurology
GKN1	Q9NS71	0.0971593	0.0441585	0.0277898	531	31774	Neurology
SEPTIN3	Q9UH03	0.0986081	0.0449807	0.0283627	541	32111	Neurology II
CEACAM16	Q2WEN9	-0.101056	0.0461587	0.0285733	541	32111	Oncology II
IDUA	P35475	0.0967586	0.0442156	0.0286451	533	31945	Oncology
CALCA	P01258	0.115967	0.0530047	0.0286796	531	31831	Neurology
SERPINA11	Q86U17	0.106621	0.0487742	0.0288153	532	31884	Cardiometabolic
SMC3	Q9UQE7	-0.0956003	0.0437827	0.0289978	541	32111	Oncology II
STX4	Q12846	0.101191	0.0464337	0.0293121	533	31945	Oncology
TNFSF13	O75888	0.0985411	0.045269	0.0294962	533	31945	Inflammation
BCR	P11274	-0.0975367	0.0448094	0.0295029	533	31945	Inflammation
SNCG	O76070	0.100874	0.046369	0.0295954	531	31891	Neurology
CCL25	O15444	0.0990965	0.045765	0.0303621	533	31945	Inflammation
COL3A1	P02461	0.095319	0.0440367	0.0304234	541	32111	Cardiometabolic II
FASLG	P48023	-0.103972	0.0480547	0.0304934	533	31945	Inflammation
FCAR	P24071	0.0951965	0.044011	0.0305399	533	31945	Inflammation
CA14	Q9ULX7	-0.105473	0.0487681	0.030561	533	31945	Oncology
CR2	P20023	0.0961187	0.0445076	0.0308034	532	31824	Cardiometabolic
OSM	P13725	0.0997412	0.0462115	0.0308995	530	31823	Inflammation
PCSK9	Q8NBP7	0.0988143	0.0457828	0.0309023	532	31884	Cardiometabolic
ODAM	A1E959	-0.0927845	0.0430058	0.0309676	531	31837	Neurology
RAB3GAP1	Q15042	-0.0949595	0.0440843	0.0312367	541	32111	Neurology II
PALM	O75781	0.100801	0.0468866	0.0315642	537	31939	Oncology II
KLRB1	Q12918	0.0931587	0.0434101	0.0318717	533	31945	Inflammation
GOLM2	Q6P4E1	0.100038	0.0466203	0.031889	531	31891	Neurology
FOLR1	P15328	0.0971634	0.045336	0.0320981	529	31829	Oncology
GGH	Q92820	0.100311	0.0468214	0.0321599	519	31155	Cardiometabolic
PDZK1	Q5T2W1	0.100264	0.0468065	0.0321854	541	32111	Inflammation II
LYZL2	Q7Z4W2	-0.100437	0.0468963	0.0322188	541	32111	Oncology II
GNAS	O95467	-0.0965774	0.0451078	0.0322711	541	32111	Neurology II
C2	P06681	0.0981349	0.0459061	0.0325385	532	31756	Cardiometabolic
HEPH	Q9BQS7	0.095091	0.0445757	0.0329044	541	32111	Cardiometabolic II
GPIHBP1	Q8IV16	0.0932533	0.0437183	0.0329208	541	32111	Oncology II
ELOA	Q14241	0.097389	0.0457017	0.0330916	533	31945	Oncology
DPEP2	Q9H4A9	0.094083	0.0441667	0.0331569	533	31945	Oncology
F2	P00734	-0.0940673	0.0441843	0.0332562	541	32111	Inflammation II
RGCC	Q9H4X1	-0.0950676	0.0447212	0.0335212	541	32111	Neurology II
MYLPF	Q96A32	0.0987146	0.0464961	0.0337475	541	32111	Neurology II
TINAGL1	Q9GZM7	0.0955229	0.0450126	0.0338263	532	31758	Cardiometabolic
TARS1	P26639	-0.0939178	0.0442651	0.033862	541	32111	Oncology II
LCN15	Q6UWW0	0.0945975	0.0445884	0.0338735	541	32111	Neurology II
ENPP7	Q6UWV6	0.0985221	0.0464429	0.0338915	506	30743	Inflammation
CCL4	P13236	0.0968209	0.0456809	0.0340477	530	31823	Inflammation
DPP4	P27487	-0.0993841	0.0471179	0.0349216	520	31100	Cardiometabolic
APOA1	P02647	-0.0988894	0.0469742	0.0352753	541	32111	Inflammation II
OGN	P20774	0.0979813	0.0465766	0.0354081	531	31891	Neurology
IL15RA	Q13261	0.0933209	0.0444711	0.0358643	533	31945	Inflammation
C3	P01024	0.102667	0.0489678	0.0360274	515	30427	Inflammation II
FGF20	Q9NP95	-0.0912076	0.0435031	0.0360312	541	32111	Inflammation II
CAMLG	P49069	-0.0922897	0.0440324	0.0360867	541	32111	Neurology II
EXOSC10	Q01780	-0.0913885	0.0436435	0.0362619	541	32111	Cardiometabolic II
HMOX2	P30519	0.0955276	0.0456243	0.0362789	531	31891	Neurology
FCER1A	P12319	0.0917832	0.0439175	0.0366266	541	32111	Neurology II
C1RL	Q9NZP8	0.0969907	0.046429	0.0367066	539	32055	Inflammation II
BMP10	O95393	0.0969633	0.0464623	0.0368951	541	32111	Inflammation II
EGFL7	Q9UHF1	0.0945577	0.0453315	0.0369862	533	31945	Oncology
C1QTNF1	Q9BXJ1	0.09421	0.0452074	0.0371646	532	31824	Cardiometabolic
CD59	P13987	0.103709	0.0497765	0.0372064	503	30277	Cardiometabolic
KLB	Q86Z14	0.0927248	0.0446037	0.0376302	531	31891	Neurology
MEP1B	Q16820	-0.0917794	0.0442191	0.0379347	532	31884	Cardiometabolic
CASP4	P49662	-0.0902031	0.0434707	0.0379835	541	32111	Oncology II
CYB5R2	Q6BCY4	0.0938686	0.0452673	0.0381117	535	31778	Oncology II
BHLHE40	O14503	-0.090444	0.0436402	0.0382196	541	32111	Neurology II
BAMBI	Q13145	0.0936617	0.045256	0.0384901	533	31945	Oncology
AGER	Q15109	-0.0932822	0.0450755	0.0385025	527	31698	Inflammation
MTUS1	Q9ULD2	0.0935757	0.0452711	0.0387335	541	32111	Oncology II
IGSF8	Q969P0	0.0929717	0.045034	0.0389724	532	31884	Cardiometabolic
INSL3	P51460	-0.141864	0.0687742	0.039136	541	32111	Neurology II
CNST	Q6PJW8	-0.0918285	0.0445754	0.0393916	532	31884	Cardiometabolic
ICAM3	P32942	0.0897738	0.0436339	0.0396448	532	31884	Cardiometabolic
IL36G	Q9NZH8	0.0915516	0.0446457	0.0403032	536	31974	Inflammation II
SSBP1	Q04837	-0.0897856	0.0438161	0.0404478	541	32111	Inflammation II
IL13	P35225	-0.0903512	0.0441595	0.0407544	533	31945	Inflammation
DSG2	Q14126	0.0938512	0.0459516	0.0411124	531	31891	Neurology
LILRA2	Q8N149	0.0932214	0.0456874	0.0413085	531	31891	Neurology
PDGFRA	P16234	0.0901873	0.0442164	0.0413825	532	31884	Cardiometabolic
RTBDN	Q9BSG5	0.0913639	0.0448057	0.0414387	533	31945	Oncology
SERPINF2	P08697	-0.0952595	0.0467737	0.0416896	531	31527	Inflammation II
CCL7	P80098	0.0954077	0.046885	0.0418578	533	31945	Inflammation
DDR1	Q08345	0.0901304	0.0443994	0.0423573	531	31891	Neurology
COMMD9	Q9P000	-0.0904257	0.0445829	0.0425336	541	32111	Oncology II
ERBB4	Q15303	0.0923397	0.0455921	0.042832	533	31945	Oncology
SEPTIN9	Q9UHD8	0.0900113	0.0444798	0.0430066	533	31945	Oncology
UBE2Z	Q9H832	-0.0892123	0.0441755	0.0434353	541	32111	Inflammation II
IL5RA	Q01344	0.0881749	0.0436762	0.0435045	533	31945	Inflammation
SERPINA9	Q86WD7	0.0908475	0.0451035	0.0439883	530	31772	Oncology
HNF1A	P20823	-0.088178	0.0437913	0.044052	541	32111	Neurology II
KITLG	P21583	-0.0880451	0.043847	0.0446426	532	31884	Cardiometabolic
ITGAL	P20701	0.0884118	0.0440318	0.0446531	541	32111	Inflammation II
APOC1	P02654	-0.0937254	0.0467104	0.0448009	541	32050	Inflammation II
RBP1	P09455	-0.0899099	0.0448488	0.0449914	541	32111	Neurology II
CDH17	Q12864	0.0877659	0.0438143	0.045163	532	31884	Cardiometabolic
GRIK2	Q13002	-0.0858129	0.0429072	0.0455044	541	32111	Neurology II
PRTN3	P24158	0.0910856	0.0456097	0.0458179	502	30570	Cardiometabolic
SLIT2	O94813	0.0895036	0.0448182	0.0458212	531	31891	Neurology
CEACAM19	Q7Z692	0.0881425	0.0441709	0.04599	541	32111	Oncology II
PYY	P10082	0.0852231	0.0427436	0.0461713	541	32111	Cardiometabolic II
IFNG	P01579	0.0886995	0.0445094	0.0462804	533	31945	Inflammation
SMAD5	Q99717	0.089095	0.0447748	0.0466081	533	31945	Oncology
CTNNA1	P35221	-0.0873092	0.0438791	0.0466165	541	32111	Neurology II
AKR1B10	O60218	0.0864659	0.0436724	0.0477179	541	32111	Neurology II
ADAMTS15	Q8TE58	0.0957287	0.0485289	0.0485397	533	31945	Oncology
CRX	O43186	-0.0864135	0.0438207	0.0486118	532	31884	Cardiometabolic
SBSN	Q6UWP8	0.0857328	0.0435115	0.0487983	540	32050	Cardiometabolic II
HEBP1	Q9NRV9	-0.08717	0.0443503	0.0493577	532	31884	Cardiometabolic
SMS	P52788	-0.0865725	0.0440964	0.0496165	541	32111	Neurology II
LAIR2	Q6ISS4	0.0858345	0.0437335	0.049684	531	31891	Neurology
CRISP2	P16562	-0.0956084	0.0488628	0.0503863	533	31945	Oncology
LGALS3	P17931	0.0909559	0.0465202	0.0505605	524	31534	Cardiometabolic
PTX3	P26022	0.0875936	0.0448175	0.0506479	533	31945	Inflammation
SUSD4	Q5VX71	0.087586	0.0448658	0.0509172	541	32111	Oncology II
ATOX1	O00244	0.088244	0.0452159	0.0509843	533	31945	Oncology
LRP11	Q86VZ4	0.0860335	0.0441451	0.0513098	532	31884	Cardiometabolic
CPA4	Q9UI42	0.0875311	0.0449137	0.0513106	525	31444	Inflammation II
HSPG2	P98160	0.0924092	0.0474422	0.0514354	526	31401	Cardiometabolic
MAMDC2	Q7Z304	0.085375	0.0438381	0.0514741	541	32111	Cardiometabolic II
APOL1	O14791	-0.0892105	0.0458205	0.0515397	541	32111	Inflammation II
DYNLT3	P51808	-0.0859724	0.0441691	0.0516021	541	32111	Oncology II
PHOSPHO1	Q8TCT1	0.0890038	0.0457781	0.0518661	531	31891	Neurology
CLEC11A	Q9Y240	0.085157	0.0438592	0.0521857	531	31831	Neurology
HJV	Q6ZVN8	0.0890218	0.0460094	0.0530075	541	32111	Neurology II
KLK13	Q9UKR3	0.0849115	0.0440604	0.0539595	526	31288	Oncology
GPKOW	Q92917	0.0879196	0.0456248	0.053978	531	31891	Neurology
TF	P02787	0.0860456	0.0448092	0.054824	541	32111	Inflammation II
SNAP25	P60880	0.0854859	0.0445865	0.0551996	541	32111	Neurology II
CHMP6	Q96FZ7	-0.0853857	0.0445613	0.0553471	541	32111	Cardiometabolic II
CRHBP	P24387	0.0877158	0.0459492	0.0562657	528	31765	Inflammation
DMP1	Q13316	-0.0892587	0.046779	0.0563794	541	32111	Cardiometabolic II
MUC2	Q02817	-0.0834827	0.0440031	0.0578014	541	32111	Cardiometabolic II
LILRB2	Q8N423	0.0833383	0.0439734	0.0580659	528	31705	Cardiometabolic
RARRES2	Q99969	0.0908541	0.047955	0.0581491	532	31884	Cardiometabolic
MOG	Q16653	0.0854813	0.0451554	0.0583516	533	31945	Oncology
MYO9B	Q13459	-0.0848817	0.0450285	0.0594206	533	31945	Inflammation
DPP7	Q9UHL4	0.084287	0.0447265	0.0594979	531	31699	Cardiometabolic
MPRIP	Q6WCQ1	-0.0836287	0.0444242	0.0597675	541	32049	Oncology II
TSPAN7	P41732	-0.0830474	0.0441529	0.0599847	541	32111	Neurology II
TXNDC15	Q96J42	0.0827738	0.0440107	0.0600039	533	31945	Oncology
SERPINA4	P29622	-0.0838249	0.0445919	0.0601322	526	31524	Inflammation II
SHH	Q15465	-0.0825222	0.0439144	0.0602225	541	32111	Inflammation II
LTBP3	Q9NS15	0.0872492	0.046434	0.0602454	533	31945	Oncology
TNFRSF21	O75509	0.083054	0.0442531	0.0605458	531	31891	Neurology
FAM171B	Q6P995	-0.083262	0.0443833	0.0606586	541	32111	Oncology II
CCDC80	Q76M96	0.0872715	0.0465503	0.0608232	532	31884	Cardiometabolic
FGR	P09769	0.0861287	0.0459487	0.0608676	531	31891	Neurology
AOC3	Q16853	0.085219	0.0454703	0.060907	532	31824	Cardiometabolic
L1CAM	P32004	0.0831082	0.044347	0.0609249	533	31945	Oncology
TNFSF10	P50591	-0.0841511	0.0449777	0.0613516	533	31945	Inflammation
DEFB4A_DEFB4B	O15263	0.0862354	0.0462509	0.0622498	529	31651	Oncology
ANPEP	P15144	0.0829486	0.0446087	0.0629601	531	31770	Cardiometabolic
PXN	P49023	0.0841819	0.0454295	0.0638791	531	31891	Neurology
SEMA3F	Q13275	0.0854436	0.0461322	0.0640047	532	31884	Cardiometabolic
COL28A1	Q2UY09	-0.0808601	0.0436631	0.0640388	541	32111	Neurology II
MMP8	P22894	0.0841961	0.0454924	0.0642023	531	31826	Neurology
GRSF1	Q12849	-0.0818678	0.0442744	0.0644435	534	31952	Oncology II
BRDT	Q58F21	-0.080849	0.0437402	0.0645457	541	32111	Cardiometabolic II
RIDA	P52758	0.0859632	0.0465132	0.0645808	541	32111	Inflammation II
EDEM2	Q9BV94	-0.0808817	0.0437873	0.0647252	541	32111	Cardiometabolic II
ISLR2	Q6UXK2	0.0829152	0.0449443	0.0650603	531	31778	Neurology
C19orf12	Q9NSK7	0.0868849	0.047118	0.065185	531	31891	Neurology
VCPKMT	Q9H867	-0.0813547	0.0441444	0.0653405	541	32111	Oncology II
NPR1	P16066	-0.0809206	0.0439095	0.0653441	541	32111	Cardiometabolic II
IL1A	P01583	-0.078301	0.0426474	0.0663565	533	31945	Inflammation
MYOM3	Q5VTT5	0.083791	0.0456828	0.0666254	541	32111	Inflammation II
DDX4	Q9NQI0	-0.0804526	0.0438731	0.0666901	541	32111	Inflammation II
TRIM58	Q8NG06	-0.0811894	0.0442842	0.0667472	541	32111	Oncology II
ADIPOQ	Q15848	0.0934463	0.0509779	0.0667915	541	32111	Inflammation II
LACRT	Q9GZZ8	-0.0817785	0.0446896	0.067262	539	32053	Oncology II
SEL1L	Q9UBV2	0.0823303	0.0449922	0.0672679	541	32111	Cardiometabolic II
SRP14	P37108	0.0832221	0.0455395	0.0676289	533	31945	Oncology
CD4	P01730	0.0826997	0.0454328	0.068719	532	31882	Inflammation
ADAM15	Q13444	0.079365	0.0437512	0.0696768	532	31884	Cardiometabolic
PDRG1	Q9NUG6	-0.0800973	0.0441563	0.0696859	541	32111	Neurology II
DEFB116	Q30KQ4	-0.0787585	0.0434628	0.0699723	541	32111	Neurology II
CFHR5	Q9BXR6	0.0791577	0.0437283	0.0702623	533	31690	Inflammation II
TSPAN15	O95858	-0.0788256	0.0435878	0.0705391	541	32111	Cardiometabolic II
TMEM132A	Q24JP5	0.0795978	0.0440528	0.0707821	541	32111	Cardiometabolic II
HIF1A	Q16665	0.0807396	0.0446999	0.070878	541	32111	Inflammation II
SIL1	Q9H173	0.0822098	0.0455296	0.0709758	541	32111	Cardiometabolic II
ADGRD1	Q6QNK2	0.0850415	0.0470984	0.0709784	541	32111	Inflammation II
SLC1A4	P43007	0.080794	0.0447663	0.0711069	541	32111	Neurology II
KLK10	O43240	0.0795876	0.0441314	0.0713218	532	31881	Oncology
TGFBR1	P36897	0.0792588	0.0439632	0.071413	541	32111	Inflammation II
CD1C	P29017	0.0826305	0.0458343	0.071418	533	31945	Oncology
PGLYRP1	O75594	0.0812818	0.0451428	0.0717739	528	31705	Cardiometabolic
SKAP2	O75563	-0.0807916	0.0448805	0.0718368	533	31945	Inflammation
PLAU	P00749	0.0814386	0.0452745	0.0720546	531	31891	Neurology
SEZ6L	Q9BYH1	0.0839425	0.0467555	0.0725979	533	31945	Oncology
CRLF1	O75462	0.0849264	0.0473462	0.072856	533	31945	Inflammation
SLAMF7	Q9NQ25	0.0781538	0.0438442	0.0746621	533	31945	Inflammation
MET	P08581	-0.0829468	0.0465656	0.0748651	531	31767	Cardiometabolic
IL21R	Q9HBE5	-0.0773951	0.0435017	0.075219	541	32111	Inflammation II
GRK5	P34947	-0.0793101	0.044667	0.075801	532	31884	Cardiometabolic
PSG1	P11464	0.0771608	0.0434676	0.075876	531	31891	Neurology
BRK1	Q8WUW1	0.0786576	0.0443147	0.0759017	531	31891	Neurology
KIR2DL2	P43627	0.0754646	0.0425597	0.0762045	541	32111	Oncology II
FCRL2	Q96LA5	0.0774529	0.0436895	0.0762613	533	31880	Inflammation
TET2	Q6N021	0.0769418	0.0434248	0.0764208	537	32057	Oncology II
SMAD2	Q15796	-0.0793362	0.044782	0.0764597	541	32111	Oncology II
PRG3	Q9Y2Y8	0.0778176	0.0439896	0.0768942	541	32111	Cardiometabolic II
IMPG1	Q17R60	-0.0770201	0.0436183	0.0774336	541	32111	Neurology II
GTPBP2	Q9BX10	-0.0790629	0.0448021	0.077612	541	32111	Neurology II
MMP3	P08254	0.0952725	0.0540373	0.0778859	531	31891	Neurology
MAP1LC3B2	A6NCE7	-0.0773357	0.0438825	0.0780124	541	32111	Cardiometabolic II
PKD1	P98161	0.0808837	0.0459479	0.0783509	541	32111	Cardiometabolic II
FOLR3	P41439	0.0816713	0.0465155	0.0791248	532	31881	Oncology
VWF	P04275	0.0786455	0.0448197	0.0793092	532	31884	Cardiometabolic
AGBL2	Q5U5Z8	-0.0770943	0.0440311	0.0799622	541	32111	Neurology II
CHCHD6	Q9BRQ6	0.0793	0.0452973	0.0800053	541	32111	Oncology II
FSHB	P01225	0.114595	0.0654643	0.0800321	541	32111	Cardiometabolic II
DPP6	P42658	0.0792785	0.0453742	0.0805999	533	31945	Oncology
ITGAX	P20702	-0.0774409	0.0443286	0.0806415	541	32111	Oncology II
NPPC	P23582	0.0843787	0.0483386	0.0808847	533	31945	Inflammation
KIR3DL2	P43630	-0.0760635	0.0436585	0.0814668	541	32111	Oncology II
SLC9A3R2	Q15599	0.080201	0.0460739	0.0817353	541	32111	Oncology II
MYH4	Q9Y623	-0.0765243	0.0439752	0.0818295	541	32111	Cardiometabolic II
WFDC12	Q8WWY7	0.0840612	0.0483269	0.0819591	533	31885	Oncology
HTR1B	P28222	-0.0758813	0.0436562	0.0821831	541	32111	Neurology II
GPR15L	Q6UWK7	0.0805589	0.0463685	0.0823234	541	32111	Oncology II
LILRB1	Q8NHL6	0.0786592	0.0453062	0.0825342	532	31884	Cardiometabolic
SULT2A1	Q06520	0.0812813	0.0468315	0.0826326	533	31945	Inflammation
ADGRE5	P48960	0.0786705	0.0454015	0.0831355	528	31705	Cardiometabolic
KIRREL1	Q96J84	-0.0757372	0.0437302	0.0832877	541	32111	Neurology II
DDC	P20711	0.0779318	0.0450152	0.0834102	532	31816	Cardiometabolic
IL17RA	Q96F46	0.076475	0.044225	0.0837691	531	31891	Neurology
CDH2	P19022	0.0825871	0.0478167	0.0841386	532	31884	Cardiometabolic
RANGAP1	P46060	-0.0766103	0.0443774	0.0842867	533	31945	Oncology
S100P	P25815	0.0779009	0.0451703	0.0845991	532	31884	Cardiometabolic
CXCL12	P48061	0.0764131	0.0443869	0.0851557	533	31945	Inflammation
VCAN	P13611	0.0774636	0.045037	0.0854328	531	31891	Neurology
JUN	P05412	0.0793937	0.0461834	0.0855966	533	31945	Inflammation
CTLA4	P16410	-0.075115	0.0437045	0.0856686	541	32111	Cardiometabolic II
GRP	P07492	-0.0741851	0.043171	0.0857231	541	32111	Cardiometabolic II
UXS1	Q8NBZ7	0.0771061	0.0448717	0.0857297	533	31945	Oncology
DCTN2	Q13561	0.0770899	0.0449195	0.0861289	533	31945	Oncology
PTPRF	P10586	-0.0759006	0.0442324	0.0861709	532	31884	Cardiometabolic
PTK7	Q13308	0.075982	0.0443139	0.0864132	531	31891	Neurology
CCL26	Q9Y258	-0.075864	0.0442532	0.0864705	533	31945	Inflammation
NT5E	P21589	0.0774355	0.0452053	0.0867178	533	31945	Oncology
GART	P22102	-0.0753585	0.0439971	0.0867485	541	32111	Neurology II
CD109	Q6YHK3	0.0759212	0.0443369	0.0868279	531	31891	Neurology
ITGB7	P26010	0.0759051	0.0443606	0.0870641	533	31945	Oncology
ECSCR	Q19T08	-0.0747409	0.0437378	0.0874808	541	32111	Neurology II
MARCO	Q9UEW3	0.0766697	0.0448758	0.0875464	532	31884	Cardiometabolic
TPRKB	Q9Y3C4	-0.0743023	0.0435593	0.0880499	541	32111	Oncology II
MORC3	Q14149	-0.0750977	0.0440292	0.088076	541	32111	Neurology II
EIF5	P55010	-0.074517	0.0437651	0.0886323	541	32111	Cardiometabolic II
BAIAP2	Q9UQB8	0.0771514	0.0453936	0.0892046	533	31945	Oncology
HMGCS1	Q01581	-0.07414	0.0436383	0.0893259	541	32111	Cardiometabolic II
GHRHR	Q02643	-0.0755155	0.04451	0.0897732	531	31891	Neurology
ARHGEF5	Q12774	0.0755627	0.0445605	0.0899364	541	32111	Neurology II
PLXDC2	Q6UX71	0.0750877	0.0443726	0.0906062	541	32111	Neurology II
DHPS	P49366	0.07547	0.0447124	0.0914308	541	32111	Oncology II
ANGPTL1	O95841	0.0777396	0.0460575	0.0914339	517	31371	Cardiometabolic
CHM	P24386	-0.0748416	0.0443629	0.0915974	541	32111	Neurology II
NDUFB7	P17568	-0.0751559	0.0445618	0.0916888	541	32111	Oncology II
MAPT	P10636	-0.0745887	0.0442291	0.0917157	531	31891	Neurology
VGF	O15240	-0.0754039	0.0447377	0.0918989	541	32111	Neurology II
LHB	P01229	0.0792594	0.047093	0.0923671	533	31945	Oncology
ZHX2	Q9Y6X8	0.0764623	0.0454511	0.0925113	541	32111	Neurology II
CNTF	P26441	-0.0736767	0.0438298	0.092768	541	32111	Neurology II
FGA	P02671	0.0790222	0.0470559	0.0930885	533	31337	Inflammation II
VTCN1	Q7Z7D3	0.0748181	0.0446198	0.0935833	533	31945	Oncology
PTPRN2	Q92932	0.0732574	0.0436923	0.093608	531	31772	Neurology
ITGAM	P11215	-0.0759869	0.0453242	0.0936367	531	31891	Neurology
PSMG4	Q5JS54	0.0745371	0.044461	0.0936483	541	32111	Inflammation II
LGALS7_LGALS7B	P47929	0.0778409	0.0464325	0.0936536	528	31522	Oncology
C2CD2L	O14523	0.075638	0.0451402	0.0938121	531	31831	Neurology
CST1	P01037	-0.0766873	0.0458508	0.0944177	481	28500	Inflammation II
IL13RA2	Q14627	-0.0731757	0.0438338	0.0950401	541	32111	Neurology II
KLKB1	P03952	-0.0787539	0.0471858	0.0951144	528	31464	Inflammation II
DDT	P30046	0.0767035	0.0459956	0.0953894	541	32111	Cardiometabolic II
EPB41L5	Q9HCM4	-0.0738323	0.0443424	0.0959033	541	32111	Neurology II
PROK1	P58294	0.100682	0.0605409	0.0963041	533	31945	Inflammation
LRIG1	Q96JA1	0.073166	0.0440724	0.0968879	531	31825	Oncology
MYCBP2	O75592	-0.0740977	0.0446342	0.0968922	541	32111	Neurology II
SLC39A14	Q15043	0.073538	0.0443782	0.0975043	531	31891	Neurology
APOB	P04114	-0.0725205	0.0437648	0.097509	541	32111	Inflammation II
NUCB2	P80303	0.0761295	0.0461275	0.0988582	531	31891	Oncology
PAEP	P09466	0.086742	0.0526104	0.0991962	531	31891	Neurology
S100A11	P31949	0.0769836	0.0467511	0.0996262	530	31633	Cardiometabolic
STXBP1	P61764	-0.073254	0.0444993	0.0997257	541	32111	Neurology II
ICOSLG	O75144	0.0736666	0.0448093	0.100175	533	31945	Oncology
SNAP23	O00161	-0.0736163	0.0447883	0.100248	532	31884	Cardiometabolic
RSPO1	Q2MKA7	0.0743888	0.0452696	0.100334	531	31891	Neurology
BCL7B	Q9BQE9	-0.0722457	0.043978	0.100431	541	32111	Oncology II
MFAP4	P55083	0.071659	0.0436691	0.100807	541	32111	Inflammation II
BAP18	Q8IXM2	0.0746671	0.045586	0.101434	541	32111	Neurology II
PRR4	Q16378	0.0726565	0.0445072	0.102581	537	31866	Inflammation II
MED21	Q13503	-0.0720807	0.0442327	0.10319	541	32111	Cardiometabolic II
TRAF2	Q12933	-0.0743906	0.0457735	0.104123	533	31945	Inflammation
CXCL3	P19876	-0.0723156	0.0445123	0.104244	528	31763	Inflammation
NRP2	O60462	0.0740319	0.0456186	0.104623	531	31891	Neurology
DDHD2	O94830	-0.0735122	0.0453131	0.104735	541	32111	Neurology II
F7	P08709	-0.073176	0.045167	0.105206	531	31765	Cardiometabolic
BHMT2	Q9H2M3	-0.0710751	0.0438747	0.105242	541	32111	Cardiometabolic II
SPINT2	O43291	0.0724301	0.0447811	0.105786	533	31945	Inflammation
TNFAIP2	Q03169	0.0746036	0.0461269	0.105802	541	32111	Oncology II
CD5L	O43866	0.0705803	0.0436494	0.105882	536	31920	Inflammation II
NCR1	O76036	0.0698024	0.043176	0.105944	533	31945	Inflammation
ENG	P17813	0.0714706	0.0442618	0.10637	532	31884	Cardiometabolic
AP3S2	P59780	-0.0716256	0.0443657	0.106433	541	32111	Neurology II
ZBTB17	Q13105	0.0726992	0.0450671	0.106716	532	31884	Cardiometabolic
ESPL1	Q14674	-0.0698871	0.0434286	0.107564	541	32111	Oncology II
VSNL1	P62760	0.07756	0.0482298	0.107806	541	32111	Neurology II
IKBKG	Q9Y6K9	-0.0732108	0.0455451	0.107959	533	31945	Inflammation
FYB1	O15117	-0.0721644	0.0449052	0.108046	529	31835	Neurology
NT5C3A	Q9H0P0	-0.0721749	0.0449439	0.108299	533	31945	Inflammation
CLASP1	Q7Z460	-0.0702123	0.0437315	0.108377	541	32111	Oncology II
ATXN2L	Q8WWM7	-0.0715171	0.0445781	0.108646	541	32111	Neurology II
AKR1B1	P15121	0.0722421	0.045046	0.108771	533	31945	Oncology
ADRA2A	P08913	-0.070263	0.0439048	0.109521	541	32111	Cardiometabolic II
CDK5RAP3	Q96JB5	-0.0706145	0.044262	0.110628	541	32111	Neurology II
CRTAM	O95727	0.0700966	0.0439429	0.110673	531	31891	Neurology
NAA80	Q93015	-0.0706114	0.0443742	0.111548	541	32111	Neurology II
FGFR4	P22455	-0.070943	0.044583	0.111551	541	32111	Inflammation II
TNFRSF17	Q02223	0.0675709	0.0424939	0.111805	541	32111	Inflammation II
MRPL52	Q86TS9	0.0696871	0.0438263	0.111818	541	32045	Oncology II
CES3	Q6UWW8	-0.0721855	0.0456165	0.113548	533	31945	Oncology
KLRF1	Q9NZS2	0.0692688	0.0437822	0.113621	541	32111	Inflammation II
PTPRH	Q9HD43	0.0707287	0.0447757	0.114193	541	32111	Oncology II
SH3BP1	Q9Y3L3	0.0709105	0.0449012	0.114277	541	32111	Oncology II
ACTN4	O43707	0.0705127	0.0447272	0.114909	533	31945	Inflammation
SEMA3G	Q9NS98	0.0689166	0.0437304	0.115039	541	32111	Inflammation II
DNAJC9	Q8WXX5	0.0708404	0.0450388	0.115748	541	32111	Oncology II
THTPA	Q9BU02	-0.0710558	0.0451785	0.11577	538	32051	Oncology II
PIBF1	Q8WXW3-4	-0.0703404	0.0447937	0.116341	541	32111	Neurology II
DYNC1H1	Q14204	-0.0695642	0.0443175	0.11649	541	32111	Oncology II
NUMB	P49757	-0.0701411	0.0447251	0.116818	541	32111	Inflammation II
GCG	P01275	0.068419	0.0436666	0.11715	533	31945	Oncology
PPP1CC	P36873	-0.0701413	0.044787	0.117323	541	32111	Oncology II
DPT	Q07507	0.0773676	0.0494481	0.117672	532	31884	Cardiometabolic
PHLDB1	Q86UU1	0.0726452	0.0464413	0.117762	541	32111	Oncology II
AXIN1	O15169	-0.0707546	0.0452466	0.117875	533	31945	Inflammation
ASGR1	P07306	0.0733914	0.0469711	0.118175	531	31891	Neurology
RNF168	Q8IYW5	-0.0688699	0.0441094	0.118443	541	32111	Inflammation II
SMPDL3B	Q92485	-0.0679721	0.0435482	0.11856	541	32111	Oncology II
AMOTL2	Q9Y2J4	-0.0708345	0.0453896	0.118621	541	31990	Oncology II
CD46	P15529	0.0706323	0.0452841	0.118817	527	31459	Cardiometabolic
SOD2	P04179	0.0700043	0.0448829	0.118828	531	31891	Neurology
AMDHD2	Q9Y303	-0.0681206	0.0436928	0.118977	541	32111	Cardiometabolic II
ENDOU	P21128	0.0774723	0.0498106	0.119866	499	29786	Oncology II
IDS	P22304	-0.0697561	0.0449799	0.120943	533	31945	Inflammation
CD86	P42081	0.0682661	0.04407	0.121372	541	32111	Oncology II
PLXNA4	Q9HCM2	-0.0686613	0.0443341	0.121448	533	31945	Inflammation
MYBPC1	Q00872	0.0746095	0.0482653	0.122148	541	32111	Cardiometabolic II
KCTD5	Q9NXV2	0.0710358	0.0459704	0.122285	534	31492	Neurology II
ACADSB	P45954	-0.0676984	0.0438335	0.122481	541	32111	Cardiometabolic II
CFD	P00746	0.071293	0.0461754	0.122598	541	32111	Inflammation II
PROS1	P07225	-0.0683862	0.0443598	0.123165	541	32111	Inflammation II
DAAM1	Q9Y4D1	-0.0679413	0.0440863	0.123293	541	32111	Inflammation II
ADGRB3	O60242	0.0676943	0.0439353	0.123372	529	31836	Neurology
MATN2	O00339	0.0709378	0.0460421	0.123386	528	31825	Inflammation
S100A13	Q99584	-0.0672367	0.0437012	0.123913	541	32111	Inflammation II
AXL	P30530	0.0676469	0.0440641	0.124736	532	31824	Cardiometabolic
SHC1	P29353	-0.0672541	0.0438322	0.124942	541	32111	Oncology II
CTF1	Q16619	-0.0682048	0.0444739	0.12513	532	31884	Cardiometabolic
IL12B	P29460	0.0691199	0.0450912	0.125303	533	31945	Inflammation
RASSF2	P50749	0.06951	0.0453607	0.125428	533	31945	Oncology
ARHGEF12	Q9NZN5	-0.0690697	0.0451189	0.12581	533	31945	Inflammation
PRCP	P42785	0.0724342	0.0473281	0.1259	531	31769	Cardiometabolic
DGKZ	Q13574	-0.068122	0.0445251	0.126024	533	31945	Inflammation
MCEE	Q96PE7	0.0668377	0.0439251	0.128102	541	32111	Neurology II
CPLX2	Q6PUV4	0.066539	0.043748	0.12827	541	32111	Oncology II
HDDC2	Q7Z4H3	0.0673768	0.0443248	0.128494	541	32111	Oncology II
NDUFS6	O75380	0.0691043	0.0454965	0.128789	533	31945	Oncology
POF1B	Q8WVV4	0.0679156	0.0447267	0.128899	541	32111	Inflammation II
CD2AP	Q9Y5K6	-0.0689487	0.0454292	0.129086	532	31884	Cardiometabolic
CCER2	I3L3R5	0.0669229	0.0441263	0.129362	541	32111	Cardiometabolic II
SLC16A1	P53985	0.0694035	0.0458316	0.129946	531	31891	Neurology
SIAE	Q9HAT2	0.0691778	0.0456914	0.13002	533	31884	Oncology
PAFAH2	Q99487	-0.06722	0.0444318	0.13031	541	32111	Oncology II
HDAC9	Q9UKV0	-0.065692	0.0434369	0.130444	541	32111	Neurology II
KLRD1	Q13241	0.0674339	0.0446718	0.131161	533	31945	Inflammation
PMCH	P20382	-0.0661484	0.0438403	0.131337	541	32111	Cardiometabolic II
FAM20A	Q96MK3	0.0712513	0.0472452	0.131525	541	32111	Cardiometabolic II
CACNB1	Q02641	-0.065981	0.0437721	0.131714	541	32111	Neurology II
PSMD9	O00233	0.068026	0.0451614	0.131994	533	31945	Oncology
C1S	P09871	0.0674817	0.0448065	0.132049	541	32111	Inflammation II
CDHR5	Q9HBB8	-0.0690431	0.0459034	0.132557	532	31884	Cardiometabolic
ENTR1	Q96C92	0.0688785	0.0458173	0.132754	541	32111	Cardiometabolic II
EFHD1	Q9BUP0	0.0693542	0.0462323	0.133582	541	32111	Neurology II
SDCCAG8	Q86SQ7	-0.0678507	0.0452374	0.133645	541	32111	Oncology II
CKMT1A_CKMT1B	P12532	0.0658815	0.0439632	0.133988	528	31645	Inflammation
LRP1	Q07954	0.0686499	0.0458362	0.134205	533	31945	Oncology
PLA2G10	O15496	0.0681647	0.0455146	0.134225	531	31891	Neurology
CCL22	O00626	0.0682453	0.0456987	0.135339	524	31453	Inflammation
SYTL4	Q96C24	-0.0660465	0.0442451	0.135505	541	32111	Cardiometabolic II
F3	P13726	0.0690955	0.0463046	0.135648	529	31700	Oncology
GNGT1	P63211	-0.0653452	0.0437969	0.135698	541	32111	Neurology II
TNR	Q92752	-0.068852	0.0461585	0.135793	531	31891	Neurology
CDA	P32320	-0.0681775	0.0457127	0.135847	536	32047	Cardiometabolic II
IGSF21	Q96ID5	-0.0680834	0.0456577	0.135917	541	32111	Cardiometabolic II
FCAMR	Q8WWV6	0.0708151	0.0474905	0.135924	541	32111	Cardiometabolic II
DLG4	P78352	-0.0665376	0.0446435	0.136114	541	32111	Neurology II
DCTN6	O00399	-0.0664633	0.0446057	0.13622	531	31891	Neurology
WASF1	Q92558	-0.0670725	0.0450286	0.136342	532	31884	Cardiometabolic
DNPEP	Q9ULA0	0.0674414	0.0452943	0.136498	541	32111	Neurology II
CD244	Q9BZW8	0.0654791	0.0440636	0.137275	533	31945	Inflammation
CLSPN	Q9HAW4	-0.0658912	0.044375	0.137578	531	31831	Neurology
H2AP	O75409	0.0646056	0.0435356	0.137817	541	32111	Oncology II
REPS1	Q96D71	-0.0652128	0.0439929	0.138248	541	32111	Inflammation II
ERBB3	P21860	-0.0708773	0.047823	0.13832	525	31645	Inflammation
CA13	Q8N1Q1	-0.066277	0.0447328	0.138442	531	31767	Cardiometabolic
CDH6	P55285	0.0653978	0.0441434	0.138477	532	31884	Cardiometabolic
NTF4	P34130	-0.0654863	0.0442476	0.138874	533	31945	Oncology
RPGR	Q92834	0.0643612	0.0435132	0.139109	541	32111	Neurology II
NRXN3	Q9Y4C0	-0.0650607	0.0440029	0.13926	541	32111	Neurology II
SUMF2	Q8NBJ7	-0.066235	0.0448403	0.139641	531	31891	Neurology
CBLIF	P27352	0.0628859	0.0426209	0.140086	532	31816	Cardiometabolic
DNAJA4	Q8WW22	0.0658689	0.0447287	0.140851	541	32111	Neurology II
SLIRP	Q9GZT3	-0.0646137	0.0439	0.141064	541	32111	Oncology II
AARSD1	Q9BTE6	0.0665653	0.0452438	0.141222	533	31945	Oncology
PSAPL1	Q6NUJ1	0.0648105	0.044132	0.141952	541	32111	Oncology II
GBA	P04062	0.0649031	0.0442623	0.142558	541	32111	Neurology II
CLSTN3	Q9BQT9	0.0659956	0.0450152	0.142628	541	32111	Neurology II
PKD2	Q13563	0.0668761	0.0456176	0.142644	541	32111	Cardiometabolic II
DKKL1	Q9UK85	0.064408	0.0439649	0.142924	533	31945	Oncology
FGF19	O95750	-0.0642881	0.0439611	0.143635	533	31945	Inflammation
CCL19	Q99731	0.0667627	0.0456884	0.143943	531	31891	Neurology
IL9	P15248	-0.0640041	0.0438179	0.144102	541	32111	Oncology II
CTSC	P53634	0.0662045	0.0453301	0.144153	526	31711	Inflammation
CA7	P43166	-0.063619	0.0436437	0.144927	541	32111	Oncology II
GSAP	A4D1B5	-0.0640949	0.0439738	0.144959	533	31945	Oncology
PAIP2B	Q9ULR5	0.0644596	0.0442521	0.145214	539	32057	Oncology II
PPIE	Q9UNP9	0.0631902	0.0434116	0.145501	541	32111	Oncology II
GIGYF2	Q6Y7W6	0.0666567	0.0458435	0.145945	541	32111	Neurology II
EIF1AX	P47813	-0.0644144	0.0443721	0.146589	541	32111	Neurology II
WIF1	Q9Y5W5	0.0662608	0.045656	0.146695	533	31945	Oncology
RTN4R	Q9BZR6	0.0698431	0.0481708	0.147085	533	31945	Oncology
IFNL1	Q8IU54	0.0637339	0.0439716	0.147216	531	31891	Neurology
HGFAC	Q04756	-0.0647138	0.0446586	0.147316	535	31811	Inflammation II
PLXNB3	Q9ULL4	-0.0648142	0.0447376	0.147404	532	31762	Cardiometabolic
LECT2	O14960	0.0701131	0.0484366	0.14775	541	32111	Cardiometabolic II
USP47	Q96K76	-0.0646906	0.0446975	0.147813	541	32111	Cardiometabolic II
DOCK9	Q9BZ29	-0.0629156	0.0434787	0.147884	541	32111	Neurology II
PAPPA	Q13219	0.066184	0.0457553	0.148043	533	31945	Inflammation
NFATC1	O95644	-0.0654913	0.0452882	0.148149	533	31945	Inflammation
CSDE1	O75534	-0.0644602	0.0446237	0.14859	541	32111	Cardiometabolic II
SFTPA2	Q8IWL1	0.0641852	0.044442	0.148669	533	31945	Oncology
ANXA5	P08758	0.0655705	0.0454242	0.148875	531	31837	Neurology
HAO1	Q9UJM8	0.0688606	0.0477384	0.149173	533	31945	Oncology
USP8	P40818	-0.0654348	0.0453661	0.149197	532	31884	Cardiometabolic
HSDL2	Q6YN16	-0.0637803	0.0443331	0.150247	541	32111	Cardiometabolic II
PRKAR1A	P10644	-0.0643842	0.0448136	0.150801	532	31884	Cardiometabolic
KAZN	Q674X7	-0.0647591	0.045094	0.150976	541	32111	Oncology II
TMEM25	Q86YD3	0.0635017	0.0442205	0.150996	541	32111	Neurology II
LEG1	Q6P5S2	0.0645762	0.0450215	0.151475	521	31029	Inflammation II
HS6ST2	Q96MM7	0.0634405	0.0442803	0.151943	541	32111	Inflammation II
ELOB	Q15370	-0.063909	0.0446507	0.152341	541	32111	Cardiometabolic II
LAMTOR5	O43504	0.0633562	0.0442913	0.15259	541	32111	Oncology II
BTD	P43251	-0.0647662	0.045287	0.15268	541	32111	Inflammation II
FLRT2	O43155	0.0628397	0.0440119	0.153353	531	31891	Neurology
ENPP6	Q6UWR7	-0.0699338	0.0489924	0.153452	541	32111	Cardiometabolic II
CLEC10A	Q8IUN9	0.0629053	0.0441126	0.153864	531	31891	Neurology
DLK1	P80370	-0.0636047	0.0446807	0.15458	532	31884	Cardiometabolic
SCIN	Q9Y6U3	-0.062675	0.0440522	0.15481	541	32111	Neurology II
RPE	Q96AT9	-0.0635197	0.0446551	0.154896	541	32111	Oncology II
CD33	P20138	0.0623993	0.0438882	0.155091	533	31945	Oncology
DCBLD2	Q96PD2	0.0630157	0.0443237	0.155109	533	31945	Oncology
SKIV2L	Q15477	0.0622835	0.0438417	0.15542	541	32111	Cardiometabolic II
KLK3	P07288	-0.0913853	0.0643435	0.155528	541	32111	Cardiometabolic II
ID4	P47928	-0.0619985	0.0437996	0.156921	541	32111	Oncology II
CEP290	O15078	-0.0619471	0.0438446	0.157692	541	32111	Oncology II
ARSA	P15289	0.0646118	0.0457407	0.157784	531	31891	Neurology
RRM2	P31350	0.0633896	0.0448902	0.15792	533	31945	Oncology
GGCT	O75223	-0.0635354	0.0450764	0.158685	540	32045	Cardiometabolic II
SERPINF1	P36955	0.0686461	0.0488268	0.159751	535	31655	Inflammation II
BECN1	Q14457	-0.064145	0.0456671	0.160133	541	32111	Cardiometabolic II
ANXA1	P04083	0.0657828	0.0468842	0.16059	531	31920	Inflammation II
OGFR	Q9NZT2	0.0643664	0.0459605	0.161372	533	31945	Oncology
EHBP1	Q8NDI1	-0.0630238	0.0450537	0.161855	541	32111	Cardiometabolic II
HIP1	O00291	-0.0619752	0.0443066	0.161879	541	32111	Cardiometabolic II
KLK12	Q9UKR0	0.0618026	0.0442086	0.162121	533	31945	Oncology
CD34	P28906	-0.0628667	0.0450041	0.16244	531	31831	Neurology
FCGR3B	O75015	0.0626263	0.0448593	0.162697	528	31708	Cardiometabolic
FUS	P35637	0.0635138	0.045522	0.162946	531	31889	Oncology
TYMP	P19971	0.0635035	0.0455212	0.163006	530	31645	Cardiometabolic
STAB2	Q8WWQ8	0.0640782	0.0459644	0.163292	541	32111	Cardiometabolic II
EGFLAM	Q63HQ2	0.0613798	0.0440782	0.163766	541	32111	Oncology II
LTO1	Q8WV07	-0.0620383	0.0445726	0.163968	533	31945	Inflammation
NDST1	P52848	-0.0608842	0.0438094	0.164604	541	32111	Oncology II
TCOF1	Q13428	0.0622268	0.0448645	0.165444	541	32111	Cardiometabolic II
NID1	P14543	0.0628104	0.0452914	0.165501	532	31695	Cardiometabolic
ITGA6	P23229	-0.0621376	0.0448629	0.166035	533	31945	Inflammation
MVK	Q03426	0.063034	0.0455465	0.166374	533	31945	Inflammation
ERI1	Q8IV48	-0.0620324	0.0448767	0.166884	541	32111	Oncology II
DMD	P11532	0.0640955	0.046418	0.16733	541	32111	Cardiometabolic II
KCNIP4	Q6PIL6	-0.0607055	0.0440977	0.168632	531	31891	Neurology
KLRK1	P26718	0.0594082	0.0431593	0.168671	541	32111	Neurology II
ARHGAP25	P42331	0.062038	0.0450895	0.168857	533	31945	Oncology
PNMA1	Q8ND90	-0.0610577	0.0444029	0.169105	541	32111	Cardiometabolic II
LILRA3	Q8N6C8	0.0598451	0.0435649	0.169535	541	32111	Cardiometabolic II
MPO	P05164	0.0627754	0.0457176	0.169718	531	31891	Neurology
NOTCH3	Q9UM47	0.0636712	0.0464217	0.170194	532	31884	Cardiometabolic
KIAA2013	Q8IYS2	-0.0604553	0.0441603	0.171001	541	32111	Oncology II
IL6R	P08887	0.0607159	0.0443641	0.17113	527	31454	Cardiometabolic
SFRP4	Q6FHJ7	-0.0630721	0.0461087	0.171343	541	32111	Inflammation II
ADGRE2	Q9UHX3	0.0612625	0.0448507	0.171964	533	31945	Inflammation
HCG22	E2RYF7	-0.0595152	0.0436168	0.17241	541	32111	Cardiometabolic II
ATRN	O75882-2	-0.0609392	0.0447279	0.173059	541	32111	Inflammation II
MAPK13	O15264	0.060683	0.0445504	0.17316	541	32111	Oncology II
SCN2A	Q99250	-0.0596116	0.0437778	0.173297	541	32111	Neurology II
AMN	Q9BXJ7	0.0609524	0.0447654	0.173325	533	31945	Inflammation
PGD	P52209	0.0620101	0.0455773	0.173657	541	32111	Cardiometabolic II
CTSB	P07858	0.0616054	0.0452844	0.1737	525	31532	Cardiometabolic
CSF3	P09919	0.0620051	0.0456119	0.174018	533	31945	Inflammation
ITPRIP	Q8IWB1	-0.0611028	0.0450316	0.174817	541	32111	Neurology II
SPRR3	Q9UBC9	0.0647835	0.0477592	0.174953	541	32111	Neurology II
CEP43	O95684	-0.0613421	0.0452468	0.175187	532	31696	Cardiometabolic
MGLL	Q99685	-0.0607399	0.0448435	0.175582	531	31885	Inflammation
IL11	P20809	-0.0611025	0.0451469	0.175923	533	31945	Inflammation
FCER2	P06734	0.0599179	0.0442762	0.175968	531	31891	Neurology
NCAM2	O15394	0.0631585	0.0466765	0.17602	531	31891	Neurology
TIA1	P31483	-0.0605747	0.0447682	0.176031	525	31593	Cardiometabolic
PTP4A3	O75365	0.0618937	0.0457831	0.17641	541	32111	Inflammation II
PPIF	P30405	-0.0592868	0.0439207	0.177061	541	32111	Cardiometabolic II
BCL2	P10415	0.0608287	0.0450755	0.177181	541	32111	Oncology II
TALDO1	P37837	0.0627611	0.0465468	0.177548	535	31981	Cardiometabolic II
CCL27	Q9Y4X3	-0.0599616	0.0444996	0.177831	532	31884	Cardiometabolic
THY1	P04216	0.0620195	0.046056	0.178106	531	31891	Neurology
PDLIM7	Q9NR12	-0.0608255	0.0451697	0.178109	533	31945	Inflammation
ATP5IF1	Q9UII2	-0.0598609	0.0445317	0.178873	533	31945	Inflammation
NIT1	Q86X76	-0.0615432	0.0457904	0.178942	541	32111	Cardiometabolic II
CHRM1	P11229	-0.0588346	0.0438105	0.179293	541	32111	Neurology II
NPTXR	O95502	-0.0613174	0.0456639	0.179338	532	31884	Cardiometabolic
ST8SIA1	Q92185	-0.0594832	0.0442982	0.17934	541	32111	Inflammation II
CHRDL2	Q6WN34	0.0651668	0.048539	0.179413	532	31884	Cardiometabolic
GOLGA3	Q08378	-0.0598908	0.0446432	0.179744	541	32111	Neurology II
IL16	Q14005	0.0624697	0.046651	0.180543	533	31945	Inflammation
GLB1	P16278	0.0618821	0.0462776	0.181159	531	31891	Neurology
LMOD2	Q6P5Q4	-0.0589198	0.0441401	0.18193	541	32111	Neurology II
MEP1A	Q16819	0.0602082	0.0451077	0.181953	541	32111	Oncology II
CLC	Q05315	0.0610109	0.045713	0.181991	532	31884	Cardiometabolic
HRC	P23327	0.0588471	0.0440936	0.182009	541	32111	Cardiometabolic II
BCL2L15	Q5TBC7	0.0610815	0.0457905	0.182226	541	32111	Inflammation II
PCDH17	O14917	0.057735	0.0433649	0.183064	532	31884	Cardiometabolic
SCP2	P22307	0.0598573	0.0449594	0.183069	533	31945	Oncology
CXCL5	P42830	-0.0594229	0.0447205	0.183927	532	31758	Cardiometabolic
ADAMTS8	Q9UP79	-0.0600717	0.045263	0.184453	533	31945	Oncology
NENF	Q9UMX5	-0.0584685	0.0440592	0.184494	541	32111	Oncology II
PDP1	Q9P0J1	0.0591355	0.0445714	0.184589	533	31945	Oncology
VMO1	Q7Z5L0	0.0579481	0.0437528	0.185356	533	31945	Oncology
HADH	Q16836	-0.0576583	0.0435455	0.185472	541	32111	Cardiometabolic II
NOS2	P35228	-0.0587296	0.0443551	0.185477	541	32111	Cardiometabolic II
DHODH	Q02127	0.0574749	0.0434366	0.185772	541	32111	Cardiometabolic II
ARNT	P27540	-0.0591279	0.0447202	0.186111	533	31945	Inflammation
CXCL11	O14625	0.0596165	0.0451237	0.186441	531	31891	Neurology
CUZD1	Q86UP6	0.0573624	0.0434537	0.186807	541	32111	Neurology II
TAP1	Q03518	0.0576943	0.0437725	0.187487	541	32111	Oncology II
OPHN1	O60890	-0.0595413	0.0451775	0.187523	541	32111	Neurology II
BRME1	Q0VDD7	-0.0577787	0.0438537	0.18766	541	32111	Neurology II
GIMAP8	Q8ND71	-0.0586382	0.044533	0.187928	541	32111	Oncology II
SIGLEC6	O43699	0.0574444	0.0436427	0.188093	533	31945	Oncology
CLGN	O14967	0.0582127	0.0442677	0.188505	541	32111	Neurology II
IMMT	Q16891	0.0606456	0.0462495	0.189767	541	32111	Oncology II
STOML2	Q9UJZ1	-0.0574419	0.0438416	0.190123	541	32111	Oncology II
TP53INP1	Q96A56	-0.0577906	0.0441114	0.19016	532	31884	Cardiometabolic
FETUB	Q9UGM5	0.0625142	0.0477368	0.190345	532	31756	Cardiometabolic
WWP2	O00308	-0.0596548	0.0456697	0.191477	531	31891	Neurology
KHDC3L	Q587J8	0.0569921	0.0436714	0.191886	541	32111	Oncology II
VWA5A	O00534	0.057221	0.0438477	0.191895	541	32111	Oncology II
IL7R	P16871	-0.0601751	0.0461201	0.191979	531	31891	Neurology
ERMAP	Q96PL5	0.0589505	0.0452475	0.192627	541	32111	Inflammation II
MAP2K6	P52564	-0.0586767	0.0451015	0.193261	533	31945	Inflammation
DCLRE1C	Q96SD1	-0.0567885	0.0436729	0.193493	541	32111	Oncology II
SSC5D	A1L4H1	0.0603616	0.0464329	0.19361	532	31824	Cardiometabolic
ADA	P00813	0.0588868	0.0453512	0.194129	533	31945	Inflammation
CDHR2	Q9BYE9	0.0688985	0.0530935	0.194397	533	31945	Oncology
KLK8	O60259	0.0599351	0.0461902	0.194434	507	30889	Oncology
C4BPB	P20851	0.0591949	0.0456421	0.194653	533	31945	Oncology
RLN1	P04808	0.0603392	0.0465396	0.194799	541	32111	Neurology II
NXPH1	P58417	0.0573865	0.0442773	0.194951	531	31891	Neurology
RAPGEF2	Q9Y4G8	-0.0576264	0.0445362	0.195692	541	32111	Oncology II
BANK1	Q8NDB2	-0.058501	0.0452214	0.195784	533	31945	Inflammation
OMD	Q99983	-0.0598663	0.0462825	0.195839	533	31945	Inflammation
CD248	Q9HCU0	-0.057166	0.0442029	0.19592	541	32111	Cardiometabolic II
SETMAR	Q53H47	-0.0600369	0.0464631	0.196308	528	31783	Neurology
KLF4	O43474	0.0578483	0.0447906	0.196521	541	32111	Neurology II
PAM	P19021	0.0567986	0.0440147	0.196896	529	31704	Cardiometabolic
LRRC59	Q96AG4	-0.0566259	0.0439457	0.197558	541	32111	Cardiometabolic II
CA4	P22748	0.0566392	0.0440026	0.198032	532	31884	Cardiometabolic
CA9	Q16790	0.0554151	0.0431107	0.198648	533	31945	Oncology
HMCN2	Q8NDA2	0.055978	0.0435702	0.19887	541	32052	Inflammation II
VEGFD	O43915	0.0575389	0.0448043	0.199063	533	31877	Inflammation
BCL2L11	O43521-2	0.0565613	0.0440706	0.199343	533	31945	Inflammation
BIN2	Q9UBW5	-0.0581088	0.0452772	0.199352	531	31891	Neurology
TSNAX	Q99598	-0.0574348	0.0447754	0.199587	541	32111	Cardiometabolic II
PRSS2	P07478	0.0552796	0.0431029	0.199667	532	31824	Cardiometabolic
CEACAM20	Q6UY09	0.056483	0.0440676	0.199935	541	32111	Oncology II
GAMT	Q14353	-0.0558684	0.0436061	0.200122	541	32111	Cardiometabolic II
FIS1	Q9Y3D6	-0.0580504	0.0453276	0.200304	530	31765	Inflammation
GLI2	P10070	-0.0561121	0.0438395	0.200565	541	32111	Inflammation II
ARID3A	Q99856	-0.0559849	0.0437711	0.200884	541	32111	Neurology II
CDAN1	Q8IWY9	-0.0561451	0.0439206	0.201132	541	32111	Neurology II
PGR	P06401	-0.0566166	0.0443925	0.20218	541	32111	Inflammation II
CTSH	P09668	0.0558676	0.0438696	0.202843	531	31823	Cardiometabolic
PMS1	P54277	0.05668	0.0446173	0.203957	541	32111	Neurology II
DDA1	Q9BW61	-0.0559467	0.044055	0.20411	541	32111	Cardiometabolic II
GIT1	Q9Y2X7	-0.0568718	0.0448269	0.204549	541	32111	Inflammation II
C2orf69	Q8N8R5	-0.0561741	0.0443006	0.204791	541	32111	Neurology II
DBNL	Q9UJU6	-0.0570716	0.0450292	0.205	533	31945	Inflammation
BCAT2	O15382	-0.0551128	0.0434985	0.205153	541	32111	Neurology II
DUSP29	Q68J44	0.058329	0.0460421	0.205204	541	32111	Neurology II
TSC1	Q92574	-0.0563388	0.0445204	0.205706	541	32111	Inflammation II
SMAD3	P84022	-0.0557589	0.0440754	0.205843	541	32111	Oncology II
ARHGAP45	Q92619	-0.0563206	0.0445726	0.206384	541	32111	Inflammation II
WASL	O00401	-0.0552404	0.0437244	0.206454	541	32111	Inflammation II
DTD1	Q8TEA8	-0.0562235	0.0446261	0.207713	541	32111	Inflammation II
PCBP2	Q15366	-0.0564043	0.0447745	0.207762	541	32111	Neurology II
TUBB3	Q13509	-0.0552354	0.0438469	0.207765	541	32111	Neurology II
F13B	P05160	-0.05582	0.0443349	0.208012	536	31920	Inflammation II
LRRC37A2	A6NM11	0.0553963	0.0440167	0.208201	541	32111	Oncology II
PIKFYVE	Q9Y2I7	-0.0574524	0.0456914	0.208608	541	32111	Inflammation II
ASRGL1	Q7L266	-0.0563313	0.0448146	0.20876	541	32111	Cardiometabolic II
TPR	P12270	0.0562406	0.0447523	0.208859	541	32111	Cardiometabolic II
PSCA	O43653	0.0530358	0.042229	0.209148	541	32111	Oncology II
SUSD1	Q6UWL2	-0.0555536	0.0442569	0.209387	532	31884	Cardiometabolic
SSNA1	O43805	0.0558322	0.0445496	0.210112	541	32111	Oncology II
ALMS1	Q8TCU4	0.0549003	0.0438079	0.21013	541	32111	Oncology II
COL4A4	P53420	-0.0548272	0.0437798	0.210446	541	32043	Oncology II
CPB2	Q96IY4	-0.0558999	0.0446386	0.210469	541	32050	Inflammation II
ENTPD6	O75354	0.0536831	0.0428974	0.210777	532	31884	Cardiometabolic
XRCC4	Q13426	-0.0561224	0.0448782	0.211099	531	31891	Neurology
CNGB3	Q9NQW8	-0.0552966	0.0442571	0.211504	541	32111	Neurology II
DEFB104A_DEFB104B	Q8WTQ1	-0.0590281	0.0472601	0.211663	541	32111	Neurology II
CA11	O75493	0.0552595	0.0442733	0.211978	533	31945	Oncology
FGD3	Q5JSP0	-0.0559611	0.0448816	0.212449	541	32111	Neurology II
INPP5D	Q92835	-0.0568159	0.0456344	0.213123	541	32111	Cardiometabolic II
ASGR2	P07307	0.0541122	0.0434827	0.213333	541	32111	Inflammation II
PRKCQ	Q04759	-0.0548712	0.0441551	0.213981	533	31945	Inflammation
AHSA1	O95433	-0.054999	0.0443464	0.214897	541	32111	Oncology II
IFNL2	Q8IZJ0	-0.0543123	0.043841	0.215402	541	32111	Neurology II
KIF1C	O43896	0.0560548	0.0452645	0.215574	541	32111	Cardiometabolic II
PRRT3	Q5FWE3	0.0543277	0.0439769	0.216693	541	32111	Cardiometabolic II
PLXDC1	Q8IUK5	-0.0555228	0.0449643	0.216898	533	31945	Oncology
LEP	P41159	0.0870779	0.0705265	0.216948	532	31884	Cardiometabolic
NFKB1	P19838	-0.0555731	0.0450454	0.21731	541	32111	Cardiometabolic II
GRAP2	O75791	-0.0551122	0.0446751	0.217344	532	31884	Cardiometabolic
IL1RAP	Q9NPH3	-0.0560011	0.0454452	0.217845	531	31891	Neurology
ART3	Q13508	-0.0578244	0.046984	0.218426	532	31824	Cardiometabolic
GAGE2A	Q6NT46	-0.053539	0.0435054	0.218462	541	32111	Oncology II
SMPDL3A	Q92484	0.0547154	0.0444737	0.21859	533	31887	Inflammation
GAD2	Q05329	-0.0535916	0.0436134	0.219152	541	32111	Inflammation II
AMY2B	P19961	-0.0570503	0.0465194	0.220057	480	29047	Cardiometabolic
RNASE3	P12724	0.0555432	0.0452942	0.220095	529	31762	Cardiometabolic
SPARCL1	Q14515	0.0546831	0.0446513	0.220699	528	31704	Cardiometabolic
IL17F	Q96PD4	0.0540445	0.0441416	0.220823	533	31945	Inflammation
ZNRF4	Q8WWF5	-0.0540176	0.0441504	0.221144	541	32111	Oncology II
TXLNA	P40222	-0.0551602	0.0451523	0.221841	531	31891	Neurology
PARD3	Q8TEW0	-0.0542011	0.0444023	0.222206	541	32111	Oncology II
CPE	P16870	-0.0539831	0.0443144	0.223154	527	31705	Oncology
CD93	Q9NPY3	0.0545242	0.0448099	0.223684	509	30551	Cardiometabolic
ECHDC3	Q96DC8	0.0553062	0.0454578	0.223738	541	32111	Cardiometabolic II
GOT1	P17174	0.0547791	0.0450393	0.223889	541	32111	Cardiometabolic II
DARS1	P14868	-0.0546871	0.0449704	0.223958	531	31831	Neurology
CHIT1	Q13231	0.0536029	0.044089	0.224065	526	31579	Cardiometabolic
SFRP1	Q8N474	0.0564004	0.04639	0.224066	529	31777	Neurology
VAMP5	O95183	0.0551271	0.0453525	0.224166	532	31884	Cardiometabolic
GET3	O43681	-0.0540479	0.0445021	0.224556	541	32111	Cardiometabolic II
ELAC1	Q9H777	-0.0542214	0.0446919	0.225044	541	32111	Neurology II
B4GALT1	P15291	0.053675	0.0442452	0.225082	533	31945	Inflammation
TRAF3IP2	O43734	-0.0531504	0.0438215	0.225174	541	32111	Cardiometabolic II
COL1A1	P02452	-0.0548831	0.0452522	0.225196	532	31884	Cardiometabolic
COCH	O43405	-0.0539486	0.0445248	0.225646	541	32111	Cardiometabolic II
DNAJC21	Q5F1R6	-0.0540354	0.0446171	0.225861	541	32111	Neurology II
BRD3	Q15059	-0.0530499	0.0438356	0.226202	541	32111	Cardiometabolic II
CFH	P08603	0.0622818	0.051469	0.226246	507	30177	Inflammation II
ADD1	P35611	-0.0542657	0.0448688	0.226497	541	32111	Inflammation II
PRAME	P78395	-0.0530864	0.0439171	0.226745	541	32111	Oncology II
AMBN	Q9NP70	0.0536076	0.0444666	0.227983	533	31945	Inflammation
DCN	P07585	0.0523928	0.0435352	0.228798	532	31884	Cardiometabolic
UBAC1	Q9BSL1	0.0541627	0.0450811	0.229576	533	31945	Oncology
CSF2RA	P15509	0.0524786	0.0437716	0.23056	531	31891	Neurology
NFIC	P08651	-0.0530049	0.0442112	0.230567	541	32111	Neurology II
DBH	P09172	-0.0543007	0.0453053	0.230703	536	32047	Inflammation II
SERPINA6	P08185	0.0607914	0.0507462	0.230936	541	32111	Inflammation II
PTPRK	Q15262	0.0540525	0.0451233	0.230962	541	32111	Oncology II
IL33	O95760	-0.0530329	0.0443006	0.231262	533	31945	Inflammation
UNG	P13051	-0.0523813	0.0437589	0.23129	541	32111	Oncology II
SOX9	P48436	0.0526963	0.0440637	0.231731	541	32111	Neurology II
CRHR1	P34998	-0.0531957	0.0444882	0.231803	532	31884	Cardiometabolic
UPK3A	O75631	-0.0519624	0.0435054	0.232326	541	32111	Neurology II
MAPRE3	Q9UPY8	-0.0525109	0.0440097	0.232805	541	32111	Oncology II
KYAT1	Q16773	-0.0537761	0.0450777	0.232883	530	31821	Cardiometabolic
RNASEH2A	O75792	-0.0536256	0.0449756	0.233133	541	32111	Neurology II
GH1	P01241	0.0584271	0.0490506	0.233591	532	31816	Cardiometabolic
SRPK2	P78362	-0.054062	0.0453934	0.233666	533	31945	Inflammation
PTPRR	Q15256	0.0533367	0.0448615	0.234471	541	32111	Neurology II
SMAD1	Q15797	-0.053154	0.0447122	0.234517	533	31945	Oncology
TJAP1	Q5JTD0	-0.0541301	0.045562	0.234812	533	31945	Oncology
SUOX	P51687	0.0554697	0.0466975	0.234892	541	32111	Neurology II
SLC44A4	Q53GD3	-0.0519027	0.0437356	0.235331	541	32111	Neurology II
CBLN1	P23435	0.0520333	0.0438486	0.235363	541	32111	Neurology II
TREH	O43280	-0.0527686	0.0444811	0.235498	541	32111	Cardiometabolic II
CNTNAP2	Q9UHC6	0.0531563	0.044835	0.235781	533	31945	Inflammation
FRMD7	Q6ZUT3	0.0516912	0.0436659	0.236497	541	32111	Neurology II
IQGAP2	Q13576	0.0536355	0.045462	0.238085	533	31945	Oncology
GNPDA2	Q8TDQ7	-0.0523081	0.0444426	0.239204	541	32111	Inflammation II
EIF4B	P23588	-0.0530468	0.0451268	0.239793	531	31891	Neurology
PHACTR2	O75167	-0.0522862	0.0445529	0.240564	541	32111	Neurology II
DIABLO	Q9NR28	-0.0525663	0.0448315	0.240985	529	31762	Cardiometabolic
IPCEF1	Q8WWN9	-0.0528401	0.0451126	0.24148	529	31836	Neurology
GMFG	O60234	-0.0524515	0.044812	0.241808	541	32111	Cardiometabolic II
NCK2	O43639	-0.0522784	0.0447094	0.242286	533	31945	Inflammation
ST13	P50502	-0.0524855	0.0448979	0.242405	541	32111	Inflammation II
TLR3	O15455	-0.0516113	0.0441701	0.242619	533	31945	Inflammation
ARHGAP1	Q07960	-0.0531241	0.0454731	0.242705	533	31945	Oncology
PLAT	P00750	0.0576935	0.0494387	0.243223	529	31762	Cardiometabolic
IFNGR1	P15260	0.0504696	0.0432929	0.243708	533	31945	Inflammation
UNC5D	Q6UXZ4	0.0518298	0.0444754	0.243873	541	32111	Inflammation II
LILRB5	O75023	0.0511921	0.0439814	0.244446	532	31884	Cardiometabolic
PDXDC1	Q6P996	-0.0508065	0.0436533	0.244478	541	32111	Oncology II
CLEC4C	Q8WTT0	-0.0514417	0.0442308	0.244818	533	31945	Inflammation
NGRN	Q9NPE2	0.0524405	0.0451555	0.245508	541	32111	Neurology II
NOMO1	Q15155	0.0544606	0.0468974	0.245531	531	31891	Neurology
TXK	P42681	-0.0504548	0.0434692	0.245763	541	32111	Oncology II
SERPINB5	P36952	0.0512231	0.0441376	0.245833	532	31884	Cardiometabolic
MYOC	Q99972	0.0523399	0.0451129	0.245968	531	31891	Neurology
SNX2	O60749	0.0501612	0.0432768	0.246424	541	32111	Oncology II
SIGLEC15	Q6ZMC9	0.0518891	0.044789	0.24665	531	31891	Neurology
MUC16	Q8WXI7	0.0512586	0.0442967	0.247205	533	31945	Oncology
SLA2	Q9H6Q3	-0.0515109	0.0445185	0.247245	541	32111	Neurology II
IFNLR1	Q8IU57	-0.052848	0.0457433	0.24796	533	31945	Inflammation
DOK2	O60496	-0.051898	0.0449594	0.248365	532	31884	Cardiometabolic
SV2A	Q7L0J3	0.050778	0.0440316	0.248821	541	32111	Neurology II
PDLIM5	Q96HC4	-0.0518498	0.0449741	0.248959	541	32111	Neurology II
AKR1C4	P17516	0.0514871	0.044688	0.249262	532	31884	Cardiometabolic
SPINK6	Q6UWN8	0.0532693	0.0462604	0.249522	533	31945	Oncology
DNER	Q8NFT8	-0.0540854	0.046978	0.249612	526	31700	Inflammation
CLEC12A	Q5QGZ9	0.0502961	0.0437267	0.250046	541	32111	Inflammation II
HNMT	P50135	0.0531333	0.0462038	0.250154	526	31719	Neurology
NINJ1	Q92982	0.0525948	0.0458136	0.250962	533	31945	Oncology
SERPIND1	P05546	0.0532028	0.0463484	0.251015	541	32050	Inflammation II
S100A4	P26447	-0.0525726	0.0458216	0.251244	533	31945	Oncology
LCP1	P13796	0.0514186	0.044836	0.251458	541	32111	Cardiometabolic II
FUOM	A2VDF0	0.0534215	0.0466179	0.251819	541	32111	Inflammation II
ST3GAL1	Q11201	0.0532441	0.0465231	0.252431	533	31945	Oncology
SORT1	Q99523	0.0510127	0.0446087	0.252807	532	31816	Cardiometabolic
YOD1	Q5VVQ6	-0.0508498	0.0444738	0.252887	541	32111	Cardiometabolic II
GH2	P01242	-0.0499258	0.043813	0.254486	533	31945	Oncology
BNIP3L	O60238	0.0520266	0.0456919	0.254854	541	32111	Inflammation II
ARL2BP	Q9Y2Y0	-0.0503993	0.0442758	0.254993	541	32111	Cardiometabolic II
SARG	Q9BW04	-0.0509786	0.0448011	0.255168	536	31987	Cardiometabolic II
NFAT5	O94916	-0.0509028	0.044736	0.255184	541	32111	Inflammation II
EZR	P15311	0.0524037	0.0460606	0.255241	531	31891	Neurology
ITIH1	P19827	-0.0498511	0.0438275	0.255355	541	32111	Inflammation II
COQ7	Q99807	-0.0512623	0.045115	0.255848	541	32111	Cardiometabolic II
GORASP2	Q9H8Y8	-0.0506944	0.0446186	0.255885	541	32111	Oncology II
MCAM	P43121	0.0514508	0.0452878	0.255921	532	31824	Cardiometabolic
PRKD2	Q9BZL6	-0.0502828	0.0442841	0.256183	541	32111	Cardiometabolic II
SCPEP1	Q9HB40	0.0515503	0.045455	0.256755	539	31993	Cardiometabolic II
PNLIPRP2	P54317	-0.0505649	0.0446103	0.257012	528	31765	Inflammation
CHMP1A	Q9HD42	-0.0505707	0.0446558	0.257444	531	31891	Neurology
CMC1	Q7Z7K0	-0.0501799	0.0443168	0.257508	541	32111	Cardiometabolic II
TG	P01266	0.0499056	0.0441074	0.257863	541	32111	Oncology II
BOC	Q9BWV1	0.0516907	0.0456959	0.257976	532	31884	Cardiometabolic
PPM1F	P49593	-0.0506508	0.0447833	0.258047	541	32111	Cardiometabolic II
AMY1A_AMY1B_AMY1C	P0DUB6_P0DTE7_P0DTE8	-0.051747	0.0457783	0.258315	505	30056	Inflammation II
FCGR2A	P12318	0.0492618	0.0436288	0.258851	528	31514	Cardiometabolic
NMT1	P30419	-0.0497653	0.0440786	0.258892	541	32111	Neurology II
SERPING1	P05155	0.0506921	0.0449338	0.259256	541	32050	Inflammation II
VPS4B	O75351	-0.0502849	0.0446217	0.259777	541	32111	Oncology II
NFE2	Q16621	-0.0507933	0.0451013	0.260078	541	32111	Cardiometabolic II
PLA2G4A	P47712	-0.050285	0.0447521	0.261168	533	31945	Inflammation
CLIP2	Q9UDT6	-0.0504386	0.0449125	0.26142	533	31945	Inflammation
SLC28A1	O00337	-0.0493619	0.043955	0.261433	541	32111	Oncology II
BST1	Q10588	0.0511183	0.0455192	0.261436	531	31891	Neurology
TNFAIP8L2	Q6P589	-0.0502424	0.0448022	0.262106	541	32111	Inflammation II
PLPBP	O94903	-0.0507189	0.0452853	0.262719	532	31884	Cardiometabolic
DENR	O43583	-0.0503545	0.04502	0.263358	541	32111	Inflammation II
NOTCH2	Q04721	0.0494917	0.0442947	0.263854	541	32111	Cardiometabolic II
LPP	Q93052	-0.0500749	0.0448206	0.263896	541	32111	Cardiometabolic II
ERN1	O75460	-0.0506615	0.0454316	0.264801	541	32111	Oncology II
BAG3	O95817	-0.0499867	0.0448479	0.26503	529	31836	Neurology
ELN	P15502	0.0595367	0.0534374	0.26522	541	32111	Cardiometabolic II
CSPG4	Q6UVK1	0.0507453	0.0455503	0.265257	541	32111	Cardiometabolic II
TCL1B	O95988	-0.0488597	0.0438795	0.265495	532	31884	Cardiometabolic
SIRT1	Q96EB6	-0.0496896	0.0446285	0.265534	541	32111	Inflammation II
TLR1	Q15399	0.0485644	0.0436652	0.266052	541	32111	Inflammation II
FZD8	Q9H461	0.0489757	0.0440533	0.266252	541	32111	Neurology II
ROR1	Q01973	0.0486742	0.0438372	0.266853	532	31884	Cardiometabolic
ESAM	Q96AP7	0.0495269	0.0446156	0.266964	532	31884	Cardiometabolic
RBM17	Q96I25	-0.0494868	0.04459	0.267077	541	32111	Neurology II
LAMB1	P07942	0.0486923	0.0438973	0.267329	541	32111	Cardiometabolic II
NRGN	Q92686	-0.0492462	0.0444835	0.268265	541	32111	Inflammation II
PTPN9	P43378	0.0488633	0.0441699	0.268615	539	32056	Inflammation II
MEGF9	Q9H1U4	-0.0518418	0.0468763	0.268757	529	31762	Cardiometabolic
MAP4K5	Q9Y4K4	-0.0498502	0.0451012	0.269031	531	31831	Neurology
TTF2	Q9UNY4	-0.0484964	0.0439796	0.270157	541	32111	Neurology II
REST	Q13127	-0.0483575	0.0439141	0.270817	541	32111	Oncology II
LGMN	Q99538	0.0491764	0.0447068	0.271343	533	31945	Inflammation
MPHOSPH8	Q99549	-0.0492502	0.0447991	0.271613	532	31884	Cardiometabolic
RABEP1	Q15276	-0.0494042	0.0449675	0.271914	541	32111	Inflammation II
NMRK2	Q9NPI5	-0.0479225	0.0436433	0.272183	541	32111	Oncology II
CGREF1	Q99674	0.0484593	0.0441476	0.27235	532	31884	Cardiometabolic
BRD1	O95696	-0.0479048	0.0436741	0.272698	541	32111	Oncology II
AIFM1	O95831	0.0491655	0.0448316	0.272786	533	31886	Oncology
RALY	Q9UKM9	0.0489098	0.044599	0.272792	541	32111	Oncology II
KDR	P35968	-0.0506321	0.0461731	0.272828	533	31945	Oncology
EPPK1	P58107	0.0487531	0.0444859	0.273112	541	32111	Cardiometabolic II
CRISP3	P54108	-0.0489909	0.0447036	0.27312	535	31818	Inflammation II
FOXO1	Q12778	-0.0494432	0.0451197	0.273156	533	31945	Inflammation
CGA	P01215	0.0728229	0.0665291	0.273691	531	31891	Neurology
PER3	P56645	-0.0475194	0.0434584	0.274198	541	32111	Inflammation II
GRHPR	Q9UBQ7	-0.0494521	0.0452262	0.274201	541	32111	Cardiometabolic II
VASP	P50552	-0.0487365	0.0445805	0.274296	541	32111	Inflammation II
DDX1	Q92499	-0.0483258	0.044278	0.275089	541	32111	Oncology II
AAMDC	Q9H7C9	-0.0487026	0.0446432	0.275304	541	32111	Cardiometabolic II
TOP1	P11387	0.0484881	0.0445086	0.275972	541	32111	Oncology II
SPRED2	Q7Z698	-0.0487019	0.0447247	0.276186	541	32111	Inflammation II
HSBP1	O75506	-0.0487347	0.0447922	0.276588	541	32111	Cardiometabolic II
POSTN	Q15063	0.0475985	0.0438383	0.277579	541	32111	Cardiometabolic II
DNAJA2	O60884	-0.0490936	0.0452217	0.277648	530	31823	Inflammation
FTCD	O95954	0.0520193	0.0479353	0.277833	541	32045	Neurology II
GALNT2	Q10471	-0.0482665	0.0445035	0.278119	533	31945	Oncology
SCGB2A2	Q13296	-0.0473416	0.0437079	0.278747	541	32111	Cardiometabolic II
ACY3	Q96HD9	0.0475375	0.044019	0.280173	541	32111	Cardiometabolic II
SMTN	P53814	0.0506632	0.0469532	0.280581	539	32055	Neurology II
GOPC	Q9HD26	-0.04829	0.044785	0.280916	533	31945	Inflammation
SELL	P14151	-0.049176	0.0456721	0.281606	541	32111	Inflammation II
AFAP1	Q8N556	-0.0492359	0.0457394	0.28173	541	32111	Inflammation II
CTRL	P40313	0.04661	0.043334	0.282107	541	32111	Neurology II
ENSA	O43768	-0.0475926	0.0442557	0.282195	541	32111	Oncology II
SHBG	P04278	0.0557629	0.051919	0.282806	541	32111	Inflammation II
UBE2B	P63146	-0.0473787	0.044161	0.283333	541	32111	Oncology II
LIF	P15018	0.0484527	0.0452533	0.284304	531	31891	Neurology
CORO6	Q6QEF8	0.0473443	0.0442821	0.285	541	32111	Neurology II
CA3	P07451	0.0495754	0.0463694	0.285006	532	31823	Cardiometabolic
COX5B	P10606	0.0478345	0.0447543	0.285149	533	31945	Oncology
CNTN2	Q02246	0.0488992	0.0457681	0.285335	533	31945	Oncology
ACP6	Q9NPH0	0.0467217	0.0437318	0.285354	532	31883	Oncology
ATF4	P18848	-0.0464569	0.0435205	0.28576	541	32111	Oncology II
CASQ2	O14958	-0.0468508	0.0440357	0.287361	541	32111	Cardiometabolic II
VAT1	Q99536	0.0472443	0.0444132	0.287445	533	31945	Oncology
MFGE8	Q08431	0.0474787	0.0447015	0.288178	531	31891	Neurology
CCN5	O76076	0.0530272	0.0499391	0.28831	531	31891	Neurology
GYS1	P13807	-0.0474072	0.0447201	0.289105	532	31884	Cardiometabolic
LDLRAP1	Q5SW96	-0.0471926	0.0445342	0.289284	541	32111	Neurology II
SCG3	Q8WXD2	0.0486441	0.0459124	0.289372	528	31825	Inflammation
SDK2	Q58EX2	0.0474057	0.0447454	0.289393	541	32111	Inflammation II
AMFR	Q9UKV5	0.0485515	0.0458413	0.289545	531	31891	Neurology
ANGPTL7	O43827	0.0476856	0.0450244	0.289552	533	31945	Oncology
NUDT16	Q96DE0	0.0476676	0.0450325	0.28982	541	32045	Oncology II
PFDN6	O15212	0.0467273	0.0441487	0.28987	541	32111	Neurology II
DAPP1	Q9UN19	-0.047051	0.0444581	0.289909	533	31945	Inflammation
SFTPA1	Q8IWL2	0.0480512	0.0454162	0.290048	533	31945	Oncology
BEX3	Q00994	-0.0465011	0.0439532	0.29007	541	32111	Oncology II
SNAPIN	O95295	-0.0473573	0.044814	0.290625	541	32111	Neurology II
TXNDC9	O14530	-0.0466873	0.0443384	0.292352	541	32111	Neurology II
GPHA2	Q96T91	0.0483313	0.0459013	0.292368	541	32111	Oncology II
MYL4	P12829	0.0480548	0.0456722	0.292722	541	32111	Cardiometabolic II
MFAP3L	O75121	-0.0457826	0.0435554	0.293197	541	32111	Neurology II
ALDH1A1	P00352	0.0492681	0.0468891	0.293379	531	31891	Neurology
IL17RB	Q9NRM6	-0.0477399	0.0454355	0.293388	528	31575	Inflammation
SART1	O43290	0.0473211	0.0450623	0.29366	541	32111	Cardiometabolic II
NAGK	Q9UJ70	-0.0474724	0.0452859	0.294508	540	32050	Cardiometabolic II
OGT	O15294	-0.0460016	0.0439012	0.29471	541	32111	Oncology II
CA8	P35219	0.0463146	0.044231	0.295051	541	32111	Inflammation II
DCTPP1	Q9H773	0.047331	0.0452415	0.295476	532	31884	Cardiometabolic
CASP3	P42574	-0.0471924	0.0451531	0.295947	532	31884	Cardiometabolic
PPME1	Q9Y570	0.0471464	0.0451132	0.295991	533	31945	Oncology
MAPKAPK2	P49137	-0.046301	0.0443075	0.296027	541	32111	Oncology II
ATP1B4	Q9UN42	-0.0456352	0.0436834	0.29617	541	32111	Oncology II
COL15A1	P39059	0.0476888	0.0456668	0.296358	541	32111	Cardiometabolic II
IL18	Q14116	0.0483682	0.0463947	0.297163	526	31643	Inflammation
SNX18	Q96RF0	-0.0466026	0.0447168	0.297332	541	32111	Oncology II
CMIP	Q8IY22	-0.0462794	0.0444741	0.298064	541	32111	Oncology II
FKBP1B	P68106	-0.0464237	0.0446279	0.298229	530	31772	Inflammation
EHD3	Q9NZN3	-0.0463731	0.0446237	0.29871	541	32111	Cardiometabolic II
SCN3A	Q9NY46	0.045563	0.0439393	0.299758	541	32111	Neurology II
PODXL2	Q9NZ53	0.0466245	0.0450395	0.300579	533	31945	Oncology
ESR1	P03372	-0.0457812	0.0442463	0.300813	541	32111	Inflammation II
MPIG6B	O95866	-0.0459026	0.044366	0.300839	531	31885	Inflammation
LRRFIP1	Q32MZ4	-0.0470099	0.0454799	0.301305	541	32111	Oncology II
MMP1	P03956	0.0469857	0.0455411	0.302203	499	30207	Inflammation
ENPEP	Q07075	0.0445619	0.043197	0.30226	541	32111	Cardiometabolic II
PLSCR3	Q9NRY6	0.0472355	0.0458206	0.302597	541	32056	Neurology II
ATP2B4	P23634	-0.0453846	0.0440709	0.3031	541	32111	Cardiometabolic II
SERPINC1	P01008	0.0471309	0.0457695	0.30313	541	32050	Inflammation II
CD22	P20273	0.0464851	0.0451832	0.303567	533	31945	Inflammation
AHSG	P02765	-0.0457683	0.0445424	0.304175	541	32111	Inflammation II
AGT	P01019	-0.0459301	0.0447086	0.30427	541	32111	Inflammation II
HRG	P04196	-0.0458025	0.0446167	0.304619	536	31920	Inflammation II
PLA2G7	Q13093	-0.0454156	0.0442522	0.304755	531	31891	Neurology
AKT1S1	Q96B36	-0.0463775	0.0451934	0.304797	531	31891	Neurology
MINDY1	Q8N5J2	-0.0461421	0.0450058	0.305247	541	32111	Oncology II
SOD3	P08294	-0.0486515	0.0474609	0.305323	541	32111	Inflammation II
TMSB10	P63313	0.0475528	0.0463989	0.305425	531	31891	Neurology
NT5C	Q8TCD5	-0.0459825	0.0450133	0.307003	541	32111	Cardiometabolic II
PTH	P01270	-0.0455024	0.0446111	0.307737	541	32111	Neurology II
GMPR	P36959	-0.0460154	0.0451294	0.307903	533	31945	Inflammation
DUSP13	Q6B8I1	-0.0454249	0.0445514	0.307915	541	32111	Oncology II
BCAT1	P54687	0.0463018	0.0454799	0.308644	541	32111	Cardiometabolic II
NTRK3	Q16288	-0.0472354	0.0464249	0.308936	531	31891	Neurology
MCEMP1	Q8IX19	0.0451627	0.04442	0.309287	541	32111	Inflammation II
IL32	P24001	0.0453662	0.0446439	0.309544	533	31945	Inflammation
LTA	P01374	0.046294	0.0455594	0.30957	533	31945	Inflammation
CPOX	P36551	0.0451713	0.0444565	0.309592	541	32111	Inflammation II
PCDHB15	Q9Y5E8	0.0442777	0.0435773	0.309595	541	32111	Oncology II
CARHSP1	Q9Y2V2	0.0455044	0.0447907	0.309661	531	31891	Neurology
ADAMTS4	O75173	0.0469602	0.046233	0.309758	541	32111	Inflammation II
TAB2	Q9NYJ8	-0.0460663	0.0454555	0.310851	541	32111	Oncology II
RLN2	P04090	-0.0488984	0.0483	0.311352	540	32049	Inflammation II
PTPRS	Q13332	-0.0445496	0.0440204	0.311529	532	31884	Cardiometabolic
CXCL14	O95715	0.049755	0.0492525	0.312398	533	31945	Inflammation
RGS8	P57771	-0.0443561	0.0440867	0.314363	533	31945	Inflammation
CNDP1	Q96KN2	-0.045586	0.0453166	0.314442	532	31824	Cardiometabolic
DCUN1D1	Q96GG9	-0.0438048	0.043553	0.314521	541	32111	Neurology II
RAB2B	Q8WUD1	-0.0450626	0.0448536	0.31506	541	32111	Oncology II
GFER	P55789	0.0459023	0.0457108	0.315288	533	31945	Oncology
GNPDA1	P46926	-0.0448052	0.0446638	0.315781	541	32111	Cardiometabolic II
HNRNPUL1	Q9BUJ2	0.046033	0.045916	0.316078	541	32111	Neurology II
ADAMTSL4	Q6UY14	0.0450365	0.0449325	0.316192	541	32111	Cardiometabolic II
ZNF830	Q96NB3	-0.0441983	0.044131	0.316573	541	32111	Oncology II
CEP350	Q5VT06	0.0436278	0.0436294	0.317328	541	32111	Oncology II
INPP1	P49441	0.0449807	0.0452104	0.319776	533	31945	Oncology
EGLN1	Q9GZT9	0.0461022	0.0463699	0.320112	533	31945	Inflammation
DENND2B	P78524	-0.0434861	0.0437762	0.320528	541	32111	Cardiometabolic II
ALDH3A1	P30838	0.0449048	0.045259	0.321113	531	31886	Inflammation
CDH4	P55283	-0.04315	0.0435236	0.321482	541	32111	Neurology II
GRIN2B	Q13224	-0.04346	0.0438486	0.321618	541	32111	Neurology II
CEACAM21	Q3KPI0	0.0440162	0.0444144	0.321668	533	31945	Inflammation
AMY2A	P04746	-0.0454412	0.0459502	0.322701	492	30040	Cardiometabolic
SCN3B	Q9NY72	-0.0431443	0.0436659	0.323126	541	32111	Neurology II
S100A16	Q96FQ6	0.0441173	0.0446728	0.323365	531	31837	Neurology
CLEC1A	Q8NC01	0.0425304	0.0431058	0.323814	532	31884	Cardiometabolic
PACS2	Q86VP3	-0.0443109	0.044949	0.324229	541	32111	Cardiometabolic II
APOA4	P06727	0.0431346	0.0437774	0.324468	541	32111	Inflammation II
LBR	Q14739	0.045384	0.0460859	0.324737	531	31891	Neurology
GABARAP	O95166	0.0440889	0.0447895	0.324939	541	32111	Oncology II
CFP	P27918	-0.0455378	0.0462722	0.325052	541	32111	Inflammation II
ITM2A	O43736	0.0427005	0.0434019	0.325195	533	31945	Inflammation
PON2	Q15165	0.0435103	0.044232	0.32527	532	31884	Cardiometabolic
F10	P00742	-0.0435352	0.0442614	0.325316	541	32111	Inflammation II
CCDC28A	Q8IWP9	-0.043321	0.0440545	0.325435	541	32111	Neurology II
COX6B1	P14854	-0.0432505	0.0440192	0.325835	541	32111	Cardiometabolic II
SCARB1	Q8WTV0	0.043822	0.0446069	0.325901	531	31891	Neurology
FADD	Q13158	-0.0441699	0.0450875	0.32726	532	31884	Cardiometabolic
AKT2	P31751	-0.0436082	0.0445478	0.327625	541	32111	Neurology II
PAG1	Q9NWQ8	0.0441185	0.0451176	0.328146	532	31884	Cardiometabolic
MICALL2	Q8IY33	-0.0440215	0.0450856	0.328867	541	32111	Neurology II
CAMSAP1	Q5T5Y3	-0.0442393	0.0453139	0.328923	541	32111	Neurology II
INSL4	Q14641	0.0436065	0.0446839	0.329119	541	32111	Oncology II
RAB27B	O00194	-0.0431399	0.0442203	0.329279	541	32111	Cardiometabolic II
RASGRF1	Q13972	-0.0425601	0.0436386	0.329418	541	32111	Oncology II
JMJD1C	Q15652	0.0427156	0.0438038	0.329482	541	32111	Oncology II
PLIN3	O60664	0.0444585	0.045593	0.329502	532	31884	Cardiometabolic
RICTOR	Q6R327	-0.0425643	0.0436997	0.330047	541	32111	Inflammation II
CNTN3	Q9P232	-0.0478141	0.0491246	0.330392	531	31891	Neurology
DCC	P43146	0.0417624	0.0429118	0.330446	541	32111	Neurology II
GALNT5	Q7Z7M9	0.0424444	0.0436603	0.330975	541	32111	Cardiometabolic II
LYPD1	Q8N2G4	0.043113	0.044353	0.331029	531	31891	Neurology
RANBP1	P43487	-0.043372	0.0446271	0.331112	541	32111	Cardiometabolic II
NID2	Q14112	0.0430654	0.0443392	0.331412	531	31891	Neurology
FGFBP3	Q8TAT2	-0.0429326	0.0442968	0.332444	541	32111	Neurology II
LIPF	P07098	-0.0417527	0.0431351	0.333068	541	32111	Cardiometabolic II
MAMDC4	Q6UXC1	-0.0435286	0.0449997	0.333389	541	32111	Oncology II
TRIM21	P19474	-0.0438431	0.0453627	0.333794	533	31945	Inflammation
TXNL1	O43396	-0.0422754	0.0438937	0.335482	539	32051	Neurology II
KEL	P23276	0.0429543	0.0446463	0.335999	531	31891	Neurology
TWF2	Q6IBS0	-0.0430288	0.0448348	0.337196	541	32111	Cardiometabolic II
REEP4	Q9H6H4	-0.0431329	0.0449454	0.337219	541	32111	Neurology II
NUDT10	Q8NFP7	-0.0418967	0.0436877	0.337556	541	32111	Cardiometabolic II
NUB1	Q9Y5A7	-0.0432061	0.0450568	0.337596	533	31945	Inflammation
NDRG1	Q92597	0.0433879	0.0452693	0.337841	531	31891	Neurology
LATS1	O95835	-0.042897	0.0447845	0.338137	541	32111	Inflammation II
NECAP2	Q9NVZ3	0.0421238	0.0440344	0.338764	541	32111	Cardiometabolic II
HPSE	Q9Y251	0.0428982	0.0448723	0.33907	529	31672	Cardiometabolic II
KRT17	Q04695	-0.0418775	0.0438619	0.339701	541	32111	Cardiometabolic II
PXDNL	A1KZ92	-0.0424848	0.0445012	0.339735	541	32111	Oncology II
PDIA2	Q13087	-0.0413301	0.0433702	0.340611	541	32111	Oncology II
MIF	P14174	-0.0432781	0.0454689	0.34119	531	31829	Neurology
GIPR	P48546	0.0418003	0.0439254	0.34129	541	32111	Inflammation II
TARM1	B6A8C7	-0.041636	0.0438104	0.341925	541	32111	Neurology II
BGLAP	P02818	-0.0417699	0.0440093	0.342562	541	32111	Cardiometabolic II
PPP1R14A	Q96A00	-0.0419133	0.0442059	0.34306	541	32111	Neurology II
IL31RA	Q8NI17	-0.0427702	0.0451158	0.343124	540	31977	Inflammation II
PENK	P01210	0.0408548	0.0431054	0.343238	541	32111	Inflammation II
FKBPL	Q9UIM3	-0.0425488	0.0449229	0.343562	541	32111	Oncology II
S100A14	Q9HCY8	-0.0408343	0.0431736	0.344242	541	32111	Neurology II
WARS	P23381	0.0421837	0.044667	0.344963	531	31891	Neurology
VASH1	Q7L8A9	-0.0420361	0.0445245	0.345112	533	31945	Inflammation
MYH7B	A7E2Y1	0.0412603	0.0437581	0.345722	541	32111	Oncology II
PDE1C	Q14123	0.0411588	0.0436603	0.345832	541	32111	Oncology II
RCOR1	Q9UKL0	-0.0429219	0.0456068	0.346638	532	31884	Cardiometabolic
CRADD	P78560	-0.0425048	0.0451667	0.346672	531	31831	Neurology
NPTN	Q9Y639	0.0424635	0.0451405	0.34686	533	31945	Oncology
STK4	Q13043	-0.042197	0.0449079	0.347406	532	31884	Cardiometabolic
PKN3	Q6P5Z2	-0.0417417	0.0444273	0.347449	541	32111	Oncology II
DGKA	P23743	-0.0415643	0.0445224	0.350532	541	32111	Inflammation II
RGMB	Q6NW40	-0.0407531	0.0437768	0.35189	531	31891	Neurology
CD55	P08174	0.0416813	0.0447751	0.351904	510	30496	Cardiometabolic
TSC22D1	Q15714	-0.0420263	0.045199	0.352471	541	32111	Neurology II
IGBP1	P78318	-0.0418468	0.0450151	0.35257	541	32111	Neurology II
PSMD5	Q16401	0.040943	0.0440761	0.352932	541	32111	Neurology II
RWDD1	Q9H446	-0.0422801	0.0455178	0.352956	531	31891	Neurology
LZTFL1	Q9NQ48	-0.0415299	0.0447219	0.353084	541	32111	Inflammation II
MITD1	Q8WV92	-0.0416737	0.0449049	0.353385	531	31891	Neurology
ARTN	Q5T4W7	-0.0413557	0.0446658	0.354502	533	31945	Inflammation
POMC	P01189	-0.0414383	0.0447658	0.354618	541	32111	Cardiometabolic II
CD99L2	Q8TCZ2	0.0425015	0.0459577	0.355072	531	31891	Neurology
AIDA	Q96BJ3	0.0406942	0.0440135	0.355182	541	32111	Neurology II
ICA1	Q05084	-0.0420049	0.0454376	0.35525	533	31945	Inflammation
FH	P07954	-0.0403385	0.0436356	0.355257	541	32111	Neurology II
RAC3	P60763	-0.0402114	0.0435082	0.355369	541	32111	Neurology II
ACADM	P11310	-0.0406343	0.0439745	0.355464	541	32111	Oncology II
NEXN	Q0ZGT2	-0.0408877	0.0442755	0.355755	541	32111	Inflammation II
PTPN6	P29350	-0.0415395	0.045029	0.356265	531	31885	Inflammation
CLEC4M	Q9H2X3	-0.0407588	0.0441875	0.356318	541	32050	Cardiometabolic II
MGMT	P16455	-0.0413273	0.0448086	0.356369	533	31945	Inflammation
CINP	Q9BW66	-0.040745	0.0442054	0.356674	541	32111	Oncology II
FEN1	P39748	0.0414558	0.0450446	0.357402	533	31945	Oncology
SPAG1	Q07617	-0.0411181	0.0446788	0.357413	541	32111	Neurology II
TBC1D17	Q9HA65	0.0414598	0.0450745	0.357674	531	31891	Neurology
BLVRB	P30043	0.041647	0.0453572	0.358515	531	31891	Neurology
CRYBB2	P43320	-0.0396963	0.0432821	0.359062	541	32111	Neurology II
AMPD3	Q01432	0.0409515	0.0446645	0.359211	541	32111	Neurology II
ILKAP	Q9H0C8	0.0413301	0.0451051	0.359506	530	31838	Neurology
MNDA	P41218	0.041492	0.0453022	0.359723	532	31884	Cardiometabolic
ADAM22	Q9P0K1	-0.0391977	0.042802	0.359776	531	31891	Neurology
HAGH	Q16775	0.042159	0.0460537	0.359966	531	31825	Oncology
DOC2B	Q14184	0.0401836	0.0439117	0.360139	541	32111	Neurology II
RELB	Q01201	-0.040171	0.0439353	0.360548	541	32111	Inflammation II
MAG	P20916	-0.0398182	0.043558	0.360642	541	32111	Neurology II
ZFYVE19	Q96K21	-0.0409889	0.0448469	0.360731	541	32111	Oncology II
MCTS1	Q9ULC4	-0.039872	0.043634	0.36083	541	32111	Oncology II
TPSG1	Q9NRR2	-0.039755	0.043538	0.361184	541	32111	Inflammation II
BAG4	O95429	0.0411517	0.0451045	0.361577	541	32111	Inflammation II
SNU13	P55769	-0.0407145	0.0446429	0.361767	541	32111	Cardiometabolic II
CSRP3	P50461	0.0415554	0.0455817	0.361943	541	32111	Cardiometabolic II
OTOA	Q7RTW8	-0.0396953	0.0435538	0.362079	541	32111	Neurology II
VPS37A	Q8NEZ2	-0.0407606	0.0447477	0.36235	533	31945	Oncology
WAS	P42768	-0.0405945	0.044637	0.36312	533	31945	Inflammation
IL36A	Q9UHA7	0.0400025	0.0439968	0.363237	541	32111	Inflammation II
NARS1	O43776	-0.040294	0.0443412	0.363494	541	32111	Neurology II
TFAP2A	P05549	-0.0396047	0.043587	0.363542	541	32111	Neurology II
KYNU	Q16719	0.0427659	0.0472062	0.364968	533	31945	Inflammation
ARHGEF10	O15013	-0.0403934	0.0446	0.365104	541	32111	Neurology II
SEPTIN7	Q16181	-0.0394883	0.0436756	0.365928	541	32111	Oncology II
RAB44	Q7Z6P3	0.0404924	0.0447956	0.366029	541	32111	Oncology II
TANK	Q92844	-0.0410448	0.0454361	0.36634	533	31945	Inflammation
BNIP2	Q12982	-0.0401684	0.0445327	0.367058	541	32111	Cardiometabolic II
FLT3LG	P49771	0.0406604	0.0451046	0.367339	533	31945	Inflammation
IL24	Q13007	-0.0394575	0.0437932	0.367591	533	31945	Inflammation
PARP1	P09874	-0.0406885	0.0453217	0.369308	533	31945	Inflammation
PTPRB	P23467	0.0405071	0.0451248	0.369362	541	32111	Cardiometabolic II
UBQLN3	Q9H347	0.0381625	0.0425673	0.369974	541	32111	Cardiometabolic II
DGCR6	Q14129	-0.0393752	0.0441542	0.372518	541	32111	Neurology II
DNAJA1	P31689	0.0389632	0.0437653	0.373318	541	32111	Oncology II
NBN	O60934	0.0400872	0.0452515	0.375685	533	31945	Inflammation
TIGAR	Q9NQ88	0.039854	0.0451427	0.377321	531	31831	Neurology
NTRK2	Q16620	-0.0395652	0.0448529	0.377717	532	31884	Cardiometabolic
GABRA4	P48169	-0.0384151	0.0436099	0.378383	541	32111	Neurology II
MTHFSD	Q2M296	-0.0395143	0.0448774	0.378591	541	32111	Oncology II
TIMP2	P16035	0.0387234	0.0440147	0.378977	541	32111	Cardiometabolic II
COL24A1	Q17RW2	0.0385397	0.0439037	0.38004	541	32111	Oncology II
EEF1D	P29692	-0.0396126	0.0451785	0.380594	541	32111	Cardiometabolic II
RTN4IP1	Q8WWV3	-0.0386487	0.0440946	0.380761	541	32111	Neurology II
TRIM25	Q14258	-0.0395832	0.0452041	0.381218	541	32111	Oncology II
RNF4	P78317	-0.0384919	0.0440633	0.382358	541	32111	Oncology II
CLUL1	Q15846	-0.0409786	0.046935	0.382613	531	31821	Cardiometabolic
GGA1	Q9UJY5	-0.0394252	0.0451851	0.382921	531	31891	Neurology
ANP32C	O43423	-0.0384106	0.0440434	0.38315	541	32111	Cardiometabolic II
PM20D1	Q6GTS8	0.0390244	0.0447704	0.383396	531	31688	Cardiometabolic
SPINK5	Q9NQ38	0.0390362	0.0447905	0.383466	531	31891	Neurology
NME1	P15531	-0.0381575	0.0437853	0.383499	541	32111	Inflammation II
SFTPD	P35247	0.037977	0.0435954	0.383686	532	31884	Cardiometabolic
APOF	Q13790	-0.0419718	0.0482592	0.384456	541	32111	Inflammation II
STAM	Q92783	-0.0387884	0.0446634	0.385143	541	32111	Oncology II
HARS1	P12081	-0.0393861	0.0453599	0.385229	531	31891	Neurology
PLCB1	Q9NQ66	-0.0385976	0.0444541	0.385254	541	32111	Inflammation II
SUGP1	Q8IWZ8	-0.0391664	0.0451114	0.385277	541	32111	Oncology II
TIGIT	Q495A1	0.0384346	0.0442762	0.385359	541	32111	Oncology II
MPI	P34949	0.0390276	0.0449687	0.385458	533	31945	Oncology
ASS1	P00966	-0.0395417	0.0455944	0.385806	541	32111	Cardiometabolic II
HS6ST1	O60243	-0.0389692	0.0449682	0.386164	533	31945	Oncology
CAT	P04040	0.0398235	0.0461483	0.388168	527	31628	Inflammation II
CERT	Q9Y5P4	0.0388804	0.0450719	0.388341	531	31891	Neurology
TOMM20	Q15388	-0.0385538	0.0447098	0.388516	541	32111	Cardiometabolic II
ADAMTS16	Q8TE57	-0.0390654	0.0453249	0.388744	532	31884	Cardiometabolic
KRT5	P13647	-0.0399778	0.0464274	0.389194	531	31891	Neurology
BACH1	O14867	-0.0391578	0.0455496	0.38997	533	31945	Inflammation
PLTP	P55058	0.0398969	0.0464628	0.390514	531	31767	Cardiometabolic
THPO	P40225	-0.0374581	0.0437476	0.39187	532	31884	Cardiometabolic
DAND5	Q8N907	0.0371319	0.0434017	0.392253	541	32111	Inflammation II
ADAMTS13	Q76LX8	-0.0380848	0.0445815	0.392953	532	31884	Cardiometabolic
CANT1	Q8WVQ1	0.0376799	0.0441543	0.393455	532	31884	Cardiometabolic
GSTA3	Q16772	-0.04069	0.0476896	0.393534	533	31945	Oncology
SYNGAP1	Q96PV0	-0.0370884	0.0434909	0.393778	541	32111	Neurology II
PTRHD1	Q6GMV3	-0.0381184	0.0447369	0.394182	541	32111	Inflammation II
SMARCA2	P51531	-0.0380281	0.044642	0.394299	531	31891	Neurology
SH3GL3	Q99963	-0.0380047	0.0446737	0.394925	533	31944	Oncology II
CLEC4A	Q9UMR7	-0.038792	0.0456084	0.395022	533	31945	Inflammation
ABRAXAS2	Q15018	-0.0380005	0.0447024	0.395283	541	32111	Cardiometabolic II
FHIP2A	Q5W0V3	0.0375939	0.0442304	0.395349	541	32111	Cardiometabolic II
OSBPL2	Q9H1P3	-0.0376021	0.0442672	0.39564	541	32111	Neurology II
ELAVL4	P26378	0.0376553	0.0445361	0.397832	541	32111	Neurology II
GFRAL	Q6UXV0	-0.0388655	0.0459723	0.397881	525	31144	Neurology II
LAT	O43561	-0.0377246	0.0446542	0.398214	533	31945	Inflammation
AGXT	P21549	0.0392121	0.0464897	0.398973	532	31884	Cardiometabolic
HSD11B1	P28845	0.0392286	0.0465248	0.39913	533	31945	Inflammation
PI16	Q6UXB8	-0.0373509	0.0443281	0.399452	541	32111	Inflammation II
NMI	Q13287	0.037999	0.0451042	0.399524	536	31997	Oncology II
CTBS	Q01459	0.0385259	0.0457325	0.399555	530	31623	Inflammation II
PTGES2	Q9H7Z7	0.0380027	0.0451661	0.400125	538	31862	Inflammation II
ASAH2	Q9NR71	-0.0380767	0.0452624	0.400212	531	31891	Neurology
PCBD1	P61457	0.039749	0.0472519	0.400228	539	32046	Inflammation II
FARSA	Q9Y285	-0.0374124	0.0444813	0.400302	541	32111	Neurology II
ALPI	P09923	0.0365404	0.0435171	0.401088	541	32111	Inflammation II
PRL	P01236	0.0383481	0.0456837	0.401229	531	31891	Neurology
SRC	P12931	-0.0381041	0.0454097	0.401403	532	31885	Oncology
BLOC1S3	Q6QNY0	-0.0377196	0.0449746	0.401645	541	32111	Neurology II
SLC39A5	Q6ZMH5	-0.0379993	0.0453126	0.401692	533	31945	Inflammation
MUCL3	Q3MIW9	-0.0368618	0.0439697	0.401837	541	32111	Oncology II
NAPRT	Q6XQN6	-0.0377267	0.0450148	0.401976	541	32111	Neurology II
F12	P00748	-0.0377224	0.0450909	0.402825	541	32111	Inflammation II
CFI	P05156	0.0409117	0.0489625	0.403396	541	32111	Inflammation II
IL22RA1	Q8N6P7	-0.0375155	0.0449446	0.403884	533	31945	Inflammation
TAX1BP1	Q86VP1	0.0380955	0.0457674	0.405199	541	32111	Neurology II
TGFBI	Q15582	-0.0372665	0.0447932	0.405426	527	31454	Cardiometabolic
SMPD3	Q9NY59	0.0373839	0.0449514	0.405605	541	32111	Inflammation II
DCTD	P32321	-0.0369177	0.0444214	0.40593	541	32111	Inflammation II
ENPP2	Q13822	0.0443716	0.0535425	0.407265	532	31884	Cardiometabolic
TREML1	Q86YW5	-0.0366105	0.0441918	0.407418	541	32111	Inflammation II
NRN1	Q9NPD7	-0.0361703	0.0436928	0.407765	541	32111	Neurology II
HSD17B3	P37058	-0.0362782	0.0438547	0.408103	541	32111	Cardiometabolic II
SEC31A	O94979	-0.036789	0.044474	0.408122	541	32111	Cardiometabolic II
PBK	Q96KB5	0.0360932	0.0436955	0.408795	541	32111	Oncology II
KIRREL2	Q6UWL6	0.0372783	0.0452066	0.409586	531	31891	Neurology
CD82	P27701	0.0360308	0.0437165	0.40983	541	32111	Oncology II
FNDC1	Q4ZHG4	-0.0363832	0.04418	0.410211	541	32111	Neurology II
EVPL	Q92817	-0.0362133	0.0439886	0.410369	541	32111	Oncology II
VIM	P08670	0.0368048	0.0447091	0.410391	532	31884	Cardiometabolic
SLURP1	P55000	-0.0366495	0.0445295	0.410486	537	31870	Cardiometabolic II
MSLNL	Q96KJ4	0.0356839	0.0434071	0.411034	541	32111	Neurology II
BPIFB2	Q8N4F0	0.0385711	0.0469351	0.411192	541	32051	Cardiometabolic II
TPPP2	P59282	-0.0361656	0.0440081	0.411194	541	32111	Oncology II
TNNI3	P19429	0.0364641	0.0443735	0.411217	532	31884	Cardiometabolic
NME3	Q13232	0.0364931	0.044451	0.411661	528	31825	Inflammation
NGFR	P08138	0.0361064	0.043983	0.411693	541	32111	Cardiometabolic II
ANXA2	P07355	0.0376043	0.0458627	0.412255	529	31607	Cardiometabolic II
CEP164	Q9UPV0	-0.0362517	0.0442203	0.412331	533	31945	Inflammation
PPP1R2	P41236	-0.0369079	0.0450778	0.412923	532	31884	Cardiometabolic
IFNGR2	P38484	0.0367034	0.0448973	0.413645	531	31891	Neurology
JAM2	P57087	0.0365951	0.0448053	0.414067	531	31891	Neurology
RAB11FIP3	O75154	-0.0365357	0.0447508	0.414257	541	32111	Cardiometabolic II
DTYMK	P23919	-0.0369127	0.0452336	0.414474	541	32111	Cardiometabolic II
MTSS2	Q765P7	-0.036569	0.04483	0.414657	541	32111	Oncology II
COPE	O14579	0.036018	0.0441705	0.414826	531	31891	Neurology
DDX58	O95786	0.0368343	0.0451871	0.414986	533	31945	Oncology
CEP112	Q8N8E3	-0.0362512	0.0444815	0.415088	541	32111	Cardiometabolic II
RTKN2	Q8IZC4	-0.0357177	0.0438698	0.415545	541	32111	Cardiometabolic II
RAB39B	Q96DA2	-0.0360222	0.0443221	0.416369	541	32111	Cardiometabolic II
STK11	Q15831	-0.0364215	0.0448733	0.416992	532	31884	Cardiometabolic
SNCA	P37840	-0.0359655	0.0444625	0.418575	541	32111	Inflammation II
CFHR4	Q92496	-0.0351614	0.0434776	0.418675	539	32057	Inflammation II
FCGR2B	P31994	0.0360917	0.0446544	0.418949	533	31945	Oncology
HEPACAM2	A8MVW5	0.0355077	0.0439603	0.419251	541	32111	Neurology II
ABL1	P00519	0.0371227	0.045961	0.419264	533	31945	Oncology
CD69	Q07108	-0.036066	0.0446558	0.419295	529	31709	Cardiometabolic
USP28	Q96RU2	0.0372417	0.0461596	0.41978	541	32111	Neurology II
SPRY2	O43597	-0.0360732	0.0448272	0.420983	533	31945	Inflammation
LACTB2	Q53H82	-0.0362342	0.0451457	0.422203	532	31884	Cardiometabolic
FCRL3	Q96P31	0.0345948	0.0431049	0.422222	533	31945	Inflammation
SERPINE1	P05121	0.0361415	0.0450723	0.422636	532	31884	Cardiometabolic
ITGB5	P18084	-0.0366708	0.0457486	0.4228	533	31945	Oncology
TEX33	O43247	-0.0350655	0.0438094	0.423473	541	32111	Oncology II
ATXN2	Q99700	-0.0352438	0.0440343	0.423495	541	32111	Neurology II
NDUFA5	Q16718	-0.0357685	0.0446982	0.423582	541	32056	Inflammation II
NEB	P20929	0.0356475	0.0446213	0.424355	541	32111	Cardiometabolic II
ATP6V1G1	O75348	-0.0358294	0.044914	0.425025	541	32111	Cardiometabolic II
CDC37	Q16543	-0.0359467	0.0451155	0.425584	533	31945	Oncology
WDR46	O15213	0.0355679	0.0446695	0.425889	541	32111	Oncology II
CRH	P06850	-0.0360315	0.0453114	0.426498	533	31891	Oncology
FGF16	O43320	-0.0352172	0.0443018	0.426649	541	32111	Inflammation II
DSG3	P32926	0.036639	0.0461178	0.426924	532	31820	Oncology
DBN1	Q16643	-0.0357267	0.0450077	0.427318	541	32111	Inflammation II
SERPINE2	P07093	-0.0349673	0.0440532	0.427339	541	32111	Cardiometabolic II
CREG1	O75629	0.0360346	0.0454394	0.427763	524	31412	Oncology
CASP9	P55211	-0.0351168	0.0442921	0.427867	541	32111	Inflammation II
CRYZL1	O95825	-0.0356702	0.045075	0.428738	541	32111	Cardiometabolic II
NFX1	Q12986	-0.0354426	0.0448423	0.429304	541	32111	Cardiometabolic II
PPP1R9B	Q96SB3	-0.0356681	0.0451929	0.42997	533	31945	Inflammation
CEBPA	P49715	0.0353662	0.0448342	0.430216	541	32111	Inflammation II
KIF22	Q14807	0.034066	0.0432067	0.430438	541	32111	Cardiometabolic II
TMOD4	Q9NZQ9	0.0347346	0.0440984	0.430895	541	32111	Oncology II
VTA1	Q9NP79	-0.035382	0.0449339	0.431034	531	31891	Neurology
MAP2K1	Q02750	0.0358013	0.0455468	0.431847	541	32111	Oncology II
EDDM3B	P56851	-0.0524481	0.066867	0.432826	541	32111	Oncology II
CACNA1C	Q13936	-0.0343135	0.0437617	0.432982	541	32111	Neurology II
ING1	Q9UK53	0.034971	0.0446041	0.433022	531	31831	Neurology
PPP1R12A	O14974	-0.035141	0.0448829	0.433657	533	31945	Oncology
ATP1B1	P05026	-0.034537	0.0441415	0.433971	541	32111	Cardiometabolic II
CD36	P16671	0.0348346	0.0445382	0.434138	541	32111	Inflammation II
SYAP1	Q96A49	-0.0348122	0.0445242	0.434291	541	32111	Inflammation II
EVI5	O60447	-0.0349425	0.044716	0.43455	541	32111	Inflammation II
CRACR2A	Q9BSW2	0.0355962	0.0455728	0.434754	533	31945	Oncology
ERC2	O15083	-0.0340533	0.0436174	0.434962	541	32111	Neurology II
TMED10	P49755	0.0345387	0.0442675	0.435258	541	32111	Cardiometabolic II
DNAJB8	Q8NHS0	-0.0345972	0.0444259	0.43612	532	31884	Cardiometabolic
LXN	Q9BS40	0.0345777	0.0444409	0.436534	530	31707	Neurology
CCDC50	Q8IVM0	0.0342032	0.0440056	0.437014	541	32111	Neurology II
FAM13A	O94988	-0.035286	0.0455051	0.438085	541	32111	Oncology II
TRDMT1	O14717	-0.0337248	0.0436081	0.439309	541	32111	Oncology II
IL2	P60568	-0.0340668	0.0440957	0.43978	533	31945	Inflammation
TMPRSS5	Q9H3S3	-0.0350596	0.0453828	0.439801	528	31710	Neurology
APOD	P05090	-0.0364996	0.0472517	0.439848	518	30648	Inflammation II
BRAP	Q7Z569	-0.0351633	0.0455479	0.440111	529	31825	Oncology II
BLOC1S2	Q6QNY1	-0.0336897	0.0436409	0.440129	541	32111	Neurology II
GMPR2	Q9P2T1	-0.0345624	0.0447918	0.440337	541	32111	Inflammation II
RARRES1	P49788	0.0346263	0.0448877	0.440471	533	31945	Oncology
TNN	Q9UQP3	0.0340784	0.0442549	0.441271	541	32111	Cardiometabolic II
RYR1	P21817	-0.0335013	0.0435614	0.441858	541	32111	Cardiometabolic II
PRKG1	Q13976	-0.0342589	0.0446787	0.44321	541	32111	Inflammation II
RIPK4	P57078	-0.0334258	0.0436252	0.443556	541	32111	Cardiometabolic II
CDHR1	Q96JP9	0.0342813	0.0447911	0.444058	531	31891	Neurology
ZCCHC8	Q6NZY4	-0.0337219	0.044075	0.444211	541	32111	Cardiometabolic II
BOLA1	Q9Y3E2	0.0342099	0.0448045	0.445143	541	32111	Neurology II
SAG	P10523	-0.0333537	0.0437041	0.445362	541	32111	Neurology II
LPO	P22079	0.0339586	0.0445488	0.445894	514	31108	Neurology
CNPY4	Q8N129	0.0340136	0.0446724	0.446418	533	31945	Oncology
DCXR	Q7Z4W1	-0.0364399	0.0480459	0.448188	533	31945	Oncology
IRAK4	Q9NWZ3	-0.0338844	0.0447691	0.449127	533	31945	Inflammation
TNFAIP8	O95379	-0.0337763	0.0446286	0.449151	533	31945	Inflammation
STX1B	P61266	0.0337671	0.0446284	0.449272	541	32111	Neurology II
ARMCX2	Q7L311	-0.0332759	0.0439988	0.449475	541	32111	Neurology II
ITIH4	Q14624	0.0351854	0.0465298	0.449535	541	32111	Inflammation II
PROCR	Q9UNN8	-0.0334904	0.0443039	0.449694	541	32111	Cardiometabolic II
KDM3A	Q9Y4C1	-0.0334411	0.0442767	0.450084	541	32111	Inflammation II
LPL	P06858	0.0385041	0.0510019	0.450277	532	31884	Cardiometabolic
ITGB1BP1	O14713	0.03356	0.0444637	0.450386	533	31945	Oncology
PLEKHO1	Q53GL0	-0.033867	0.0449812	0.451501	541	32111	Neurology II
HK2	P52789	-0.033347	0.0443224	0.451827	532	31884	Cardiometabolic
HSD17B14	Q9BPX1	-0.0331297	0.0440638	0.452136	541	32111	Neurology II
EGF	P01133	-0.0333449	0.0443693	0.452334	530	31696	Inflammation
CXCL16	Q9H2A7	0.0339614	0.0452382	0.452818	530	31821	Cardiometabolic
CD209	Q9NNX6	-0.0335412	0.0448579	0.454627	525	31639	Cardiometabolic
CBLN4	Q9NTU7	-0.0329208	0.0440811	0.45517	533	31945	Oncology
GLO1	Q04760	0.0335344	0.0449362	0.455506	532	31884	Cardiometabolic
CDK1	P06493	0.0328395	0.0440592	0.45606	541	32111	Oncology II
SCN4B	Q8IWT1	0.0324726	0.0435822	0.456217	541	32111	Cardiometabolic II
LY6D	Q14210	0.0327528	0.0439619	0.456255	528	31581	Inflammation
CCL8	P80075	0.0331083	0.044448	0.456346	532	31887	Oncology
MNAT1	P51948	-0.0331391	0.0445058	0.456512	541	32111	Oncology II
IL34	Q6ZMJ4	0.0330492	0.0444102	0.456768	531	31837	Neurology
SNAP29	O95721	-0.0333154	0.0447743	0.456831	533	31945	Oncology
NFATC3	Q12968	0.0335453	0.0451103	0.457101	533	31945	Inflammation
CNTN4	Q8IWV2	0.0336833	0.0453764	0.4579	531	31891	Neurology
PTH1R	Q03431	0.0328721	0.0443064	0.458132	533	31945	Inflammation
CRKL	P46109	-0.0335455	0.0452486	0.458475	531	31827	Inflammation
ADGRF5	Q8IZF2	0.0334583	0.0451392	0.458557	541	32111	Cardiometabolic II
PRDX1	Q06830	0.0336545	0.045524	0.459743	526	31228	Neurology
KCNH2	Q12809	0.0319492	0.0432314	0.45989	541	32111	Neurology II
PADI2	Q9Y2J8	0.0333154	0.0452287	0.461367	533	31945	Inflammation
ACOX1	Q15067	0.0326069	0.0443446	0.462153	532	31884	Cardiometabolic
QDPR	P09417	-0.033622	0.0458315	0.463193	528	31711	Cardiometabolic
DSG4	Q86SJ6	0.0340039	0.0463576	0.463245	533	31886	Oncology
NRTN	Q99748	0.0326051	0.0445441	0.464185	533	31945	Inflammation
SERPINB6	P35237	-0.0334576	0.0457358	0.464449	531	31762	Neurology
CCL28	Q9NRJ3	0.0332329	0.0454576	0.464734	530	31823	Inflammation
C1QBP	Q07021	0.0319816	0.0437744	0.465024	541	32111	Neurology II
FAM172A	Q8WUF8	-0.0330164	0.0451983	0.465097	541	32111	Cardiometabolic II
SAT2	Q96F10	0.032767	0.0449319	0.465843	541	32111	Oncology II
BID	P55957	-0.0329421	0.0452748	0.466857	533	31945	Inflammation
RRP15	Q9Y3B9	-0.0319492	0.0439147	0.466902	541	32111	Neurology II
TRAF3	Q13114-2	0.0320244	0.0441592	0.468327	541	32111	Inflammation II
POLR2A	P24928	-0.0316361	0.0437224	0.469332	541	32111	Inflammation II
ICAM4	Q14773	-0.0319618	0.0442133	0.469741	533	31945	Inflammation
SPINT3	P49223	-0.0501986	0.0695754	0.470602	541	32111	Oncology II
IFIT1	P09914	0.0318164	0.0441383	0.471012	541	32111	Oncology II
SATB1	Q01826	-0.0318646	0.0442395	0.471355	541	32111	Neurology II
HTR1A	P08908	-0.0313611	0.0436243	0.472208	541	32111	Neurology II
FLI1	Q01543	-0.0320217	0.0445535	0.472311	533	31945	Oncology
TP53I3	Q53FA7	0.0327895	0.0456345	0.472434	523	31388	Inflammation II
DCUN1D2	Q6PH85	-0.0313866	0.0436849	0.472463	541	32111	Oncology II
ISM2	Q6H9L7	0.0315995	0.0439996	0.472648	541	32111	Cardiometabolic II
BATF	Q16520	-0.031908	0.0445477	0.473827	541	32111	Neurology II
CD3D	P04234	-0.0313286	0.0437915	0.474359	541	32111	Neurology II
MMP15	P51511	-0.0312738	0.0437262	0.474475	541	32111	Cardiometabolic II
IVD	P26440	0.0316721	0.044301	0.474652	531	31891	Neurology
TXN	P10599	0.0326637	0.045709	0.474855	525	31566	Inflammation II
GLA	P06280	0.0329235	0.0462615	0.476661	541	32048	Inflammation II
ARL13B	Q3SXY8	-0.0315756	0.0443985	0.476969	541	32111	Cardiometabolic II
NFYA	P23511	0.0315205	0.0443826	0.47758	541	32111	Cardiometabolic II
GPRC5C	Q9NQ84	0.0315123	0.0443721	0.477591	541	32111	Oncology II
CLU	P10909	-0.0318355	0.0448589	0.477902	541	32111	Inflammation II
C1GALT1C1	Q96EU7	-0.0311966	0.0439727	0.478042	541	32111	Cardiometabolic II
PFDN4	Q9NQP4	-0.0312677	0.0443046	0.480347	541	32111	Oncology II
DNLZ	Q5SXM8	-0.0308538	0.0437278	0.480444	541	32111	Neurology II
OMG	P23515	-0.0315527	0.0447481	0.480736	533	31945	Oncology
LRPAP1	P30533	-0.0327523	0.0465194	0.481397	531	31891	Neurology
SHMT1	P34896	-0.0318188	0.0452307	0.481757	531	31885	Inflammation
ITPA	Q9BY32	-0.0313231	0.044566	0.482151	541	32111	Cardiometabolic II
AHCY	P23526	0.0317046	0.0451212	0.482271	532	31884	Cardiometabolic
ASPN	Q9BXN1	0.031448	0.0447591	0.482301	541	32111	Cardiometabolic II
MYL6B	P14649	0.0308902	0.0439942	0.482591	541	32111	Neurology II
DLGAP5	Q15398	0.0308835	0.0440188	0.48293	541	32111	Neurology II
IL3	P08700	0.0307853	0.0439157	0.483297	541	32111	Oncology II
GHRL	Q9UBU3	-0.0321931	0.0459835	0.483864	532	31884	Cardiometabolic
NXPE4	Q6UWF7	-0.0308965	0.0441432	0.48398	541	32111	Cardiometabolic II
DSCAM	O60469	-0.0308124	0.0440909	0.484653	541	32111	Neurology II
TP53BP1	Q12888	0.0313764	0.0449729	0.485382	541	32111	Inflammation II
UGDH	O60701	-0.0306595	0.0439747	0.485673	541	32111	Cardiometabolic II
MDGA1	Q8NFP4	-0.0317072	0.0455602	0.486466	531	31891	Neurology
CLEC4G	Q6UXB4	-0.0310609	0.0446403	0.486552	533	31945	Inflammation
CDH3	P22223	0.0304184	0.0437202	0.486584	531	31891	Neurology
CAPN3	P20807	-0.0304184	0.0437332	0.486713	541	32111	Oncology II
CD8A	P01732	0.0302452	0.0435391	0.487264	531	31891	Neurology
SERPINB9	P50453	-0.0312415	0.0450488	0.487993	531	31891	Neurology
APP	P05067	0.0308306	0.0445607	0.489013	531	31891	Neurology
MAN1A2	O60476	-0.0308353	0.0446659	0.489971	541	32111	Cardiometabolic II
SLC12A2	P55011	-0.0299445	0.0434722	0.490936	541	32111	Cardiometabolic II
NSFL1C	Q9UNZ2	-0.0315734	0.0458421	0.490985	531	31891	Neurology
TOP1MT	Q969P6	0.0300342	0.0436301	0.491212	541	32111	Oncology II
ANGPTL2	Q9UKU9	0.0314431	0.0457426	0.491836	533	31819	Inflammation
SEMA4D	Q92854	0.0308627	0.0449586	0.492417	531	31891	Neurology
FCRL6	Q6DN72	0.0295403	0.0430513	0.492609	533	31945	Inflammation
MAP1LC3A	Q9H492	-0.0302031	0.0440187	0.492623	541	32111	Neurology II
AGRP	O00253	0.0315023	0.0459948	0.493401	533	31945	Inflammation
GSTP1	P09211	-0.0304762	0.0445574	0.49399	528	31781	Neurology
PRDX3	P30048	0.0305217	0.0446477	0.49422	533	31945	Inflammation
RAB10	P61026	-0.0302801	0.0443309	0.494576	541	32111	Cardiometabolic II
CSPG5	O95196	-0.0299176	0.0438052	0.494627	541	32111	Neurology II
GADD45GIP1	Q8TAE8	-0.0304508	0.0446022	0.494783	541	32111	Cardiometabolic II
PPM1A	P35813	-0.0303508	0.0444601	0.494827	533	31945	Oncology
COL9A2	Q14055	-0.0305572	0.0447768	0.494965	541	32111	Oncology II
SUMF1	Q8NBK3	0.0305713	0.0447979	0.494969	541	32111	Inflammation II
LSM1	O15116	-0.0298428	0.0437595	0.495256	533	31945	Oncology
CPTP	Q5TA50	-0.0304059	0.0446892	0.49626	541	32111	Cardiometabolic II
IGF2BP3	O00425	-0.0300006	0.0441026	0.496349	541	32111	Cardiometabolic II
HNRNPK	P61978	-0.0306834	0.0453086	0.498273	532	31759	Cardiometabolic
TRIM40	Q6P9F5	0.0300241	0.0443425	0.498346	541	32111	Neurology II
VWC2L	B2RUY7	-0.0313506	0.046331	0.498619	541	32111	Neurology II
GID8	Q9NWU2	-0.029774	0.0440616	0.499208	541	32111	Neurology II
BTNL10	A8MVZ5	0.0294745	0.0436212	0.499236	541	32111	Oncology II
DUOX2	Q9NRD8	-0.0298187	0.0441875	0.499789	532	31884	Cardiometabolic
TDRKH	Q9Y2W6	-0.0302392	0.0449521	0.501139	531	31891	Neurology
DECR1	Q16698	-0.0301416	0.0448328	0.501385	533	31945	Inflammation
IL7	P13232	-0.030126	0.0448246	0.501529	533	31945	Inflammation
ANXA4	P09525	-0.0302811	0.0450657	0.501626	530	31700	Cardiometabolic
PMVK	Q15126	-0.0300218	0.0447497	0.502295	528	31835	Neurology
S100G	P29377	0.0292408	0.0436054	0.50249	541	32111	Neurology II
DDX25	Q9UHL0	-0.0292031	0.0436433	0.503412	541	32111	Neurology II
CALCOCO1	Q9P1Z2	-0.0306828	0.0458663	0.50352	531	31818	Oncology
FRMD4B	Q9Y2L6	-0.029986	0.0448742	0.503991	541	32111	Cardiometabolic II
HYOU1	Q9Y4L1	-0.0286815	0.0429269	0.504039	532	31884	Cardiometabolic
STX7	O15400	-0.0300874	0.0451582	0.50524	541	32111	Inflammation II
FZD10	Q9ULW2	0.0290689	0.0436933	0.505863	541	32111	Neurology II
FAM171A2	A8MVW0	-0.0287981	0.0433271	0.506264	541	32111	Neurology II
MTR	Q99707	-0.029017	0.04368	0.506492	541	32111	Cardiometabolic II
IL1R2	P27930	0.0295764	0.0445485	0.506745	527	31706	Inflammation
DIPK2B	Q9H7Y0	-0.029986	0.0453838	0.508793	541	32111	Inflammation II
SAP18	O00422	-0.0289837	0.0438975	0.509088	541	32111	Oncology II
VPS28	Q9UK41	-0.0295565	0.0449019	0.51038	541	32111	Oncology II
PLIN1	O60240	0.0320234	0.04868	0.510645	531	31891	Neurology
C9orf40	Q8IXQ3	0.0291297	0.0443802	0.511587	541	32111	Oncology II
AK1	P00568	0.0297797	0.0453992	0.511856	532	31884	Cardiometabolic
PFDN2	Q9UHV9	0.0294449	0.0448925	0.51189	531	31891	Neurology
SLMAP	Q14BN4	0.0296113	0.0451983	0.512376	541	32111	Oncology II
PSTPIP2	Q9H939	-0.0296605	0.0452964	0.51259	517	30963	Inflammation II
NEO1	Q92859	0.0288212	0.0440677	0.513098	541	32111	Neurology II
OPLAH	O14841	-0.0294282	0.045017	0.513297	541	32111	Cardiometabolic II
PSME2	Q9UL46	0.0298675	0.0457227	0.513607	529	31769	Neurology
DCTN1	Q14203	-0.0295288	0.0452065	0.513629	533	31945	Oncology
PQBP1	O60828	0.0295512	0.0453046	0.514222	533	31945	Oncology
MANSC4	A6NHS7	0.0283814	0.0435372	0.514473	541	32111	Cardiometabolic II
STXBP3	O00186	-0.0291341	0.0446958	0.51451	533	31945	Oncology
ESM1	Q9NQ30	-0.0293141	0.0449907	0.514685	528	31765	Inflammation
PFKFB2	O60825	-0.029388	0.045114	0.514777	532	31887	Oncology
CFHR2	P36980	0.0279596	0.0429264	0.514829	539	31854	Inflammation II
TACSTD2	P09758	0.0313194	0.0481448	0.515353	466	28180	Oncology
DLL4	Q9NR61	-0.0288765	0.0444062	0.515511	541	32111	Cardiometabolic II
NXPH3	O95157	0.0293927	0.045248	0.515956	541	32111	Inflammation II
CCL17	Q92583	0.0287092	0.0443214	0.517147	525	31703	Inflammation
GPR158	Q5T848	0.0288667	0.0447144	0.518551	541	32111	Neurology II
RNF43	Q68DV7	0.0291555	0.0451679	0.518608	541	32111	Oncology II
GTF2IRD1	Q9UHL9	0.0282531	0.0437962	0.518861	541	32111	Oncology II
FLT4	P35916	0.0289453	0.0450017	0.520091	533	31945	Oncology
SERPINA12	Q8IW75	-0.0300558	0.0467668	0.520435	523	30960	Cardiometabolic
ACAA1	P09110	0.0291405	0.0453693	0.520682	533	31945	Oncology
TADA3	O75528	-0.0283538	0.0441743	0.520963	541	32111	Oncology II
PVALB	P20472	0.0289317	0.0450951	0.521152	528	31766	Oncology
VNN1	O95497	0.0289491	0.0451599	0.521499	541	32111	Inflammation II
ITGB1BP2	Q9UKP3	-0.0286016	0.0446179	0.5215	532	31884	Cardiometabolic
PPCDC	Q96CD2	-0.0292322	0.0456208	0.521676	531	31891	Neurology
TBC1D5	Q92609	-0.0292088	0.0456828	0.522573	533	31945	Inflammation
CCL5	P13501	0.02857	0.0446905	0.522637	532	31824	Cardiometabolic
IL17D	Q8TAD2	0.0293672	0.0459622	0.522861	533	31945	Inflammation
PLG	P00747	0.0295682	0.0463085	0.523145	524	31269	Inflammation II
MTSS1	O43312	-0.0286545	0.0448989	0.523343	541	32111	Oncology II
STEAP4	Q687X5	-0.0280774	0.0440316	0.523692	541	32111	Neurology II
MINK1	Q8N4C8	-0.0284092	0.0445801	0.523954	541	32111	Neurology II
DNAJB6	O75190	-0.028788	0.0453289	0.525369	530	31808	Inflammation II
ABO	P16442	-0.02782	0.0439205	0.526461	541	32111	Inflammation II
TMCO5A	Q8N6Q1	-0.0279658	0.0441733	0.526673	541	32111	Neurology II
PRC1	O43663	-0.0277143	0.0438536	0.527405	541	32111	Oncology II
DEFB103A_DEFB103B	P81534	-0.0280813	0.0445156	0.528158	526	31865	Inflammation II
LEPR	P48357	0.0292219	0.0463314	0.528227	532	31884	Cardiometabolic
RBPMS2	Q6ZRY4	-0.0283402	0.0449523	0.5284	541	32111	Cardiometabolic II
ZNRD2	O60232	0.0287212	0.0455775	0.528589	541	32111	Oncology II
LAMA1	P25391	-0.0274204	0.0435561	0.528995	541	32111	Cardiometabolic II
GAD1	Q99259	0.0276647	0.0440029	0.529544	541	32111	Oncology II
LAMA4	Q16363	0.0279702	0.0445028	0.529673	533	31945	Inflammation
VSIG10	Q8N0Z9	0.0277236	0.044182	0.53034	541	32111	Oncology II
APLP1	P51693	-0.028684	0.0459424	0.532399	532	31884	Cardiometabolic
TMEM106A	Q96A25	-0.0275085	0.0441112	0.532879	541	32111	Oncology II
MOCS2	O96007	-0.0279494	0.0449056	0.533677	541	32111	Inflammation II
CD177	Q8N6Q3	-0.0271729	0.0436777	0.533861	530	31839	Neurology
FUT8	Q9BYC5	0.0272161	0.0438523	0.534841	531	31891	Neurology
FCRL1	Q96LA6	-0.0276531	0.0446775	0.53595	532	31884	Cardiometabolic
HDGF	P51858	0.0279	0.0451014	0.536176	531	31889	Oncology
INPPL1	O15357	-0.0279482	0.0451828	0.536208	533	31945	Oncology
TBCC	Q15814	-0.0276875	0.0450282	0.538625	531	31891	Neurology
UPK3BL1	B0FP48	-0.0271071	0.0440896	0.538674	541	32045	Oncology II
LILRA6	Q6PI73	0.0265849	0.0432425	0.538695	541	32111	Cardiometabolic II
CSNK1D	P48730	-0.0271033	0.0442373	0.540088	541	32111	Inflammation II
NUP50	Q9UKX7	-0.0268773	0.0438787	0.540183	541	32111	Cardiometabolic II
STX6	O43752	0.0280317	0.0457966	0.540477	533	31945	Oncology
CNP	P09543	-0.0277056	0.0452836	0.540654	540	32050	Cardiometabolic II
ERP29	P30040	-0.0272089	0.0445151	0.541049	541	32111	Inflammation II
PRKAR2A	P13861	-0.0279632	0.0457851	0.541366	538	32056	Neurology II
EIF4E	P06730	-0.0273997	0.0448707	0.541439	541	32111	Inflammation II
PZP	P20742	-0.0377356	0.0619373	0.542355	541	32111	Inflammation II
DRAXIN	Q8NBI3	0.0272222	0.0446831	0.542374	531	31891	Neurology
TRIM24	O15164	-0.0273706	0.0449616	0.542687	539	32057	Oncology II
CTSF	Q9UBX1	0.0279537	0.0459629	0.543068	533	31945	Oncology
PDCL2	Q8N4E4	-0.0263257	0.0433639	0.543793	541	32111	Oncology II
PPP2R5A	Q15172	0.0270473	0.044579	0.544031	541	32111	Oncology II
CCDC134	Q9H6E4	-0.0268146	0.0442038	0.544108	541	32111	Oncology II
TTN	Q8WZ42	0.0277629	0.0458032	0.544426	541	32111	Cardiometabolic II
ATF2	P15336	-0.0269922	0.044679	0.545753	531	31891	Neurology
MANF	P55145	-0.0269306	0.0446003	0.545962	533	31945	Inflammation
MYL3	P08590	0.0278446	0.0461968	0.546683	541	32111	Cardiometabolic II
ENO1	P06733	0.0271925	0.0451422	0.546925	525	31529	Neurology
SHPK	Q9UHJ6	-0.0266107	0.0441796	0.546954	541	32111	Oncology II
IFIT3	O14879	-0.0266124	0.044192	0.547041	541	32111	Oncology II
ACE	P12821	0.0257027	0.0427188	0.547393	541	32111	Inflammation II
GP5	P40197	-0.0265012	0.0440992	0.547876	541	32111	Inflammation II
FRZB	Q92765	-0.0267061	0.0444611	0.548065	529	31778	Neurology
MAP2	P11137	0.0269233	0.0448365	0.548188	541	32111	Neurology II
CTAG1A_CTAG1B	P78358	-0.0264133	0.0440105	0.548401	539	32057	Oncology II
ATP1B3	P54709	-0.0263786	0.0440239	0.549048	541	32111	Cardiometabolic II
GGACT	Q9BVM4	-0.0267373	0.0446396	0.5492	541	32111	Cardiometabolic II
HS3ST3B1	Q9Y662	0.026552	0.0443857	0.549699	533	31945	Oncology
FDX1	P10109	0.0270905	0.0453044	0.549863	541	32111	Cardiometabolic II
DNAJB14	Q8TBM8	0.0269521	0.0451136	0.550222	541	32111	Oncology II
MRPL28	Q13084	-0.0262186	0.0439122	0.550462	541	32111	Neurology II
SEZ6	Q53EL9	-0.0268151	0.0449136	0.550482	541	32111	Neurology II
PKLR	P30613	0.0265869	0.0445487	0.550636	531	31827	Inflammation
LRP2	P98164	0.0263546	0.0441951	0.55096	541	32111	Neurology II
TDP1	Q9NUW8	0.0270745	0.0454283	0.551186	541	32111	Oncology II
NUDT15	Q9NV35	-0.026259	0.0441577	0.552068	541	32111	Cardiometabolic II
STX3	Q13277	-0.0263082	0.0443047	0.552646	541	32111	Neurology II
SMOC2	Q9H3U7	0.0274893	0.0463643	0.553249	533	31945	Inflammation
EDNRB	P24530	-0.0262669	0.0443533	0.553703	541	32111	Inflammation II
IL2RG	P31785	0.0261571	0.0442087	0.554069	541	32111	Oncology II
ARAF	P10398	-0.0260489	0.0441108	0.554834	541	32111	Oncology II
NCAM1	P13591	0.0269974	0.0457302	0.554947	532	31824	Cardiometabolic
PSPN	O60542	0.0333562	0.0566358	0.555889	533	31945	Inflammation
GADD45B	O75293	-0.0257327	0.0437672	0.556569	541	32111	Oncology II
LARP1	Q6PKG0	-0.0265038	0.0450799	0.556579	541	32111	Oncology II
CDH22	Q9UJ99	-0.025791	0.0439375	0.557209	541	32111	Oncology II
APEX1	P27695	0.0266516	0.0456116	0.559007	532	31823	Oncology
IMPA1	P29218	-0.0262748	0.0449691	0.559028	531	31891	Neurology
CPB1	P15086	-0.0253906	0.0435683	0.560044	532	31884	Cardiometabolic
THBD	P07204	0.0256049	0.0439553	0.560216	532	31884	Cardiometabolic
CC2D1A	Q6P1N0	-0.0267319	0.0459111	0.560397	531	31891	Neurology
DYNLT1	P63172	-0.0262458	0.0450833	0.560457	541	32111	Neurology II
ARHGAP5	Q13017	-0.0252713	0.0434257	0.560605	541	32111	Oncology II
CCL23	P55773	-0.0256711	0.0441536	0.560967	533	31945	Inflammation
LYVE1	Q9Y5Y7	0.0256442	0.0443242	0.562887	541	32111	Inflammation II
ATP5PO	P48047	-0.0256199	0.0443122	0.563151	531	31891	Neurology
SNX9	Q9Y5X1	-0.02634	0.0455897	0.563424	532	31884	Cardiometabolic
PCYT2	Q99447	0.0261106	0.0452068	0.563547	541	32111	Oncology II
SLITRK2	Q9H156	-0.0262884	0.0456745	0.564914	533	31945	Oncology
LYPLA2	O95372	0.0248742	0.0432232	0.564965	541	32111	Neurology II
TOP2B	Q02880	-0.0257728	0.0448095	0.565181	541	32111	Inflammation II
ATP6V1F	Q16864	-0.0260025	0.045222	0.565293	531	31831	Neurology
RPA2	P15927	-0.0253548	0.0440975	0.56531	541	32111	Inflammation II
RRAS	P10301	-0.0256762	0.0447436	0.566068	541	32111	Neurology II
SERPINI1	Q99574	-0.0259742	0.0452713	0.566139	541	32048	Inflammation II
TMPRSS15	P98073	0.0252689	0.0440427	0.566147	533	31945	Oncology
CEP170	Q5SW79	-0.0259807	0.0453189	0.56645	541	32111	Cardiometabolic II
RABEPK	Q7Z6M1	0.025946	0.0453009	0.566816	533	31945	Oncology
VEGFB	P49765	0.0251969	0.0440177	0.567033	541	32111	Inflammation II
FGF6	P10767	0.0248865	0.0436268	0.568379	541	32111	Inflammation II
KIF20B	Q96Q89	-0.0250919	0.0439905	0.568411	541	32111	Neurology II
MXRA8	Q9BRK3	-0.0265654	0.046707	0.569514	541	32111	Inflammation II
IL20RA	Q9UHF4	0.0253599	0.0445985	0.569609	533	31945	Inflammation
FNTA	P49354	0.0257765	0.0453698	0.569938	541	32111	Oncology II
MMP13	P45452	0.0254095	0.0448106	0.570687	531	31891	Neurology
CEP20	Q96NB1	0.0251977	0.0444463	0.570765	533	31945	Oncology
MRPS16	Q9Y3D3	-0.0250683	0.0442223	0.570803	541	32111	Inflammation II
NPHS2	Q9NP85	-0.0247882	0.0437576	0.571061	541	32111	Inflammation II
APPL2	Q8NEU8	-0.02547	0.0449611	0.571062	541	32111	Inflammation II
ECHS1	P30084	0.0251404	0.0444449	0.57163	541	32111	Cardiometabolic II
CEP85	Q6P2H3	-0.0257287	0.045491	0.57168	533	31945	Oncology
CCN1	O00622	0.0250667	0.0444576	0.572867	532	31887	Oncology
SPARC	P09486	-0.0249105	0.0441954	0.572996	533	31945	Oncology
COPB2	P35606	-0.0247263	0.0438745	0.573048	541	32111	Cardiometabolic II
F11	P03951	-0.0258404	0.0459581	0.573938	531	31627	Inflammation II
IL20	Q9NYY1	-0.0248421	0.044187	0.573978	533	31945	Inflammation
SSH3	Q8TE77	-0.0247401	0.0440855	0.574671	541	32111	Oncology II
LAP3	P28838	0.0253259	0.0451562	0.5749	533	31945	Inflammation
NUDC	Q9Y266	-0.025339	0.045212	0.575173	533	31945	Inflammation
OMP	P47874	-0.0244854	0.0438076	0.576209	541	32111	Neurology II
CHEK2	O96017	0.0249263	0.0446026	0.576262	532	31884	Cardiometabolic
EPO	P01588	0.025255	0.0452654	0.576892	533	31945	Inflammation
MAGEA3	P43357	0.0244515	0.0438868	0.577425	541	32111	Oncology II
NPY	P01303	-0.0249391	0.0447819	0.577596	533	31945	Oncology
UHRF2	Q96PU4	-0.0243801	0.043823	0.577985	541	32111	Cardiometabolic II
COMP	P49747	-0.0251837	0.0453083	0.578328	525	31329	Cardiometabolic
HSP90B1	P14625	-0.0248151	0.0447151	0.578922	531	31719	Neurology
RILPL2	Q969X0	-0.0247833	0.0447642	0.579825	541	32111	Cardiometabolic II
MST1	P26927	-0.024321	0.0439424	0.579939	535	31636	Inflammation II
TGOLN2	O43493	0.0237449	0.0429222	0.580121	541	32111	Inflammation II
MEGF10	Q96KG7	-0.0252503	0.0456739	0.580373	528	31765	Inflammation
CD300LG	Q6UXG3	0.0250962	0.0454474	0.58081	531	31891	Neurology
LUZP2	Q86TE4	0.0247222	0.0448791	0.581728	541	32111	Oncology II
PAFAH1B3	Q15102	-0.0243252	0.0442146	0.582208	541	32111	Neurology II
ISM1	B1AKI9	-0.0249003	0.0453389	0.582865	533	31945	Inflammation
USP25	Q9UHP3	-0.024917	0.0453853	0.582999	541	32111	Oncology II
EDF1	O60869	-0.024495	0.0446299	0.583111	541	32111	Neurology II
PBXIP1	Q96AQ6	0.0245232	0.044957	0.585422	541	32111	Oncology II
CES1	P23141	-0.0251072	0.0460347	0.585481	530	31590	Cardiometabolic
CRYGD	P07320	0.0241856	0.0444117	0.586044	541	32111	Neurology II
CRTAP	O75718	-0.0240396	0.0442046	0.586562	541	32111	Neurology II
PTPRM	P28827	-0.0240013	0.044145	0.586654	531	31882	Inflammation
SCAMP3	O14828	0.0245105	0.0451039	0.586839	533	31945	Oncology
NEDD9	Q14511	0.0241365	0.0444182	0.586861	541	32111	Inflammation II
CAMKK1	Q8N5S9	-0.0245123	0.0451506	0.587198	533	31945	Oncology
HMBS	P08397	0.0245536	0.0453114	0.587897	533	31945	Oncology
PCARE	A6NGG8	0.0236166	0.0436694	0.588643	541	32111	Neurology II
TPBGL	P0DKB5	0.0234451	0.0433601	0.58871	541	32111	Neurology II
MDM1	Q8TC05	-0.0237287	0.043941	0.589187	541	32111	Neurology II
LONP1	P36776	-0.0239646	0.044385	0.589249	541	32111	Cardiometabolic II
RGL2	O15211	0.0237216	0.04406	0.590305	541	32111	Oncology II
CLPS	P04118	-0.0236598	0.0439834	0.590629	529	31835	Neurology
BSND	Q8WZ55	-0.0232828	0.0434655	0.592192	541	32111	Oncology II
MFAP3	P55082	0.0236859	0.0442244	0.592245	532	31884	Cardiometabolic
XPNPEP2	O43895	-0.0239638	0.0448872	0.593434	533	31945	Oncology
CA2	P00918	0.0244791	0.0459197	0.593974	524	31771	Neurology
TYRO3	Q06418	0.0237508	0.044591	0.594284	532	31884	Cardiometabolic
THOP1	P52888	-0.0246794	0.0463947	0.594764	529	31697	Cardiometabolic
MLN	P12872	0.0239045	0.0449699	0.595026	533	31945	Inflammation
NFKBIE	O00221	0.0240385	0.04524	0.595172	533	31945	Oncology
IGFBP6	P24592	0.0262118	0.0493323	0.595189	528	31508	Cardiometabolic
DDX53	Q86TM3	-0.0233845	0.0440906	0.595853	541	32111	Neurology II
HRAS	P01112	0.0233106	0.0440869	0.596985	537	32057	Oncology II
TOR1AIP1	Q5JTV8	0.0235942	0.0446316	0.597053	541	32111	Cardiometabolic II
CCL24	O00175	-0.023435	0.0444554	0.598084	531	31885	Inflammation
CLEC1B	Q9P126	-0.0235912	0.044783	0.598339	531	31891	Neurology
TXNDC5	Q8NBS9	0.0239758	0.0455279	0.59846	531	31891	Neurology
UFD1	Q92890	-0.0235372	0.0447672	0.599049	541	32111	Oncology II
LEFTY2	O00292	-0.024703	0.0470373	0.599459	532	31883	Oncology
VSTM2L	Q96N03	-0.0232827	0.0444039	0.600044	532	31884	Cardiometabolic
PCNA	P12004	-0.0229278	0.0437377	0.600132	541	32111	Oncology II
GNE	Q9Y223	0.0233711	0.0446288	0.600502	533	31945	Oncology
MLLT1	Q03111	-0.0232694	0.0445305	0.601288	541	32111	Oncology II
PSMA1	P25786	-0.0232137	0.0444264	0.601308	533	31945	Oncology
RAB6B	Q9NRW1	-0.0230134	0.0440858	0.601661	531	31891	Neurology
ADH4	P08319	-0.0247789	0.0477668	0.603937	532	31884	Cardiometabolic
PCSK7	Q16549	-0.0230234	0.0444645	0.604603	541	32111	Oncology II
TK1	P04183	-0.0231003	0.0446213	0.604671	541	32111	Oncology II
NEK7	Q8TDX7	-0.022692	0.043855	0.604853	541	32111	Oncology II
SUSD5	O60279	0.0231725	0.0447946	0.604942	536	31927	Inflammation II
PECAM1	P16284	0.0231703	0.0448363	0.605313	531	31891	Neurology
CEMIP2	Q9UHN6	0.0227709	0.0444614	0.608546	541	32111	Inflammation II
PTN	P21246	0.0232734	0.0454802	0.608843	532	31884	Cardiometabolic
TDGF1	P13385	0.0221079	0.0432338	0.609101	531	31891	Neurology
PSMC3	P17980	-0.0224231	0.0438897	0.609423	541	32111	Oncology II
GNLY	P22749	0.0222824	0.0436466	0.609688	531	31891	Neurology
PALM3	A6NDB9	-0.0225754	0.0442736	0.610118	541	32111	Cardiometabolic II
F2R	P25116	0.0231374	0.0453827	0.610172	531	31885	Inflammation
ANK2	Q01484	-0.0220862	0.0433539	0.610444	541	32111	Cardiometabolic II
CST6	Q15828	0.0234318	0.0461187	0.611401	505	30537	Cardiometabolic
PRR5	P85299	-0.0223299	0.0439642	0.611515	541	32111	Inflammation II
PSMG3	Q9BT73	-0.0228752	0.0451056	0.612051	533	31945	Inflammation
KIR3DL1	P43629	-0.0219759	0.0433542	0.61223	533	31945	Oncology
NFU1	Q9UMS0	0.0224558	0.0444628	0.613526	541	32111	Oncology II
UROS	P10746	-0.0223393	0.0442404	0.613592	541	32111	Neurology II
PPP3R1	P63098	0.0229153	0.0453995	0.613736	531	31891	Neurology
PAK4	O96013	-0.0223513	0.044699	0.617048	531	31891	Neurology
PLA2G1B	P04054	-0.0222359	0.0444751	0.617102	532	31830	Cardiometabolic
BLMH	Q13867	-0.0228199	0.0456924	0.617481	532	31884	Cardiometabolic
TPD52L2	O43399	-0.0221554	0.0443928	0.617725	541	32111	Inflammation II
CLPP	Q16740	-0.022213	0.0445113	0.617749	531	31831	Neurology
PNPT1	Q8TCS8	-0.0224776	0.0450543	0.617849	533	31945	Inflammation
CSF2	P04141	-0.021949	0.0441284	0.618915	541	32111	Cardiometabolic II
EPHX2	P34913	-0.0221999	0.0446775	0.619265	532	31884	Cardiometabolic
RAP1A	P62834	-0.0216734	0.0437348	0.620201	541	32111	Inflammation II
CD164L2	Q6UWJ8	0.0216167	0.0436239	0.62023	541	32111	Neurology II
PTGR1	Q14914	-0.0222179	0.0448508	0.620336	541	32111	Cardiometabolic II
ARHGAP30	Q7Z6I6	-0.0218456	0.0441222	0.620518	541	32111	Oncology II
CD63	P08962	-0.0219081	0.0443925	0.621653	529	31836	Neurology
PRKRA	O75569	0.0221103	0.0448529	0.622047	533	31945	Oncology
SAA4	P35542	-0.0220779	0.0448674	0.622669	541	32111	Inflammation II
CRIP2	P52943	0.0227963	0.0464216	0.623377	531	31891	Neurology
LEO1	Q8WVC0	0.0215924	0.0439931	0.623558	541	32111	Neurology II
PDE5A	O76074	-0.0217348	0.0443705	0.624242	541	32111	Inflammation II
MORF4L2	Q15014	-0.021379	0.0436762	0.624496	541	32111	Oncology II
KIAA1549	Q9HCM3	-0.0213491	0.0436224	0.624553	541	32111	Oncology II
RAD23B	P54727	0.0220291	0.045116	0.625353	533	31945	Oncology
PARK7	Q99497	-0.0223574	0.0457981	0.625427	531	31891	Neurology
COMT	P21964	-0.0221646	0.0454413	0.625718	522	31601	Cardiometabolic
CASP8	Q14790	0.0222014	0.0455406	0.625899	531	31825	Oncology
HDGFL2	Q7Z4V5	0.0220829	0.0453647	0.62641	541	32111	Neurology II
PTEN	P60484	-0.0216762	0.0445454	0.626535	531	31891	Neurology
FKBP4	Q02790	0.0220778	0.0454121	0.62685	531	31891	Neurology
ATP6V1G2	O95670	-0.0213767	0.0440646	0.62759	541	32111	Cardiometabolic II
XIAP	P98170	-0.021774	0.0449087	0.627782	541	32111	Inflammation II
CSH1	P0DML2	0.0212674	0.0439076	0.628126	541	32111	Inflammation II
CASC3	O15234	-0.0214823	0.0444912	0.629206	541	32111	Neurology II
STX5	Q13190	0.0211252	0.0438111	0.629673	541	32111	Inflammation II
THRAP3	Q9Y2W1	-0.0211792	0.0439854	0.630158	541	32111	Cardiometabolic II
BGN	P21810	0.0215946	0.0448999	0.630551	532	31887	Oncology
IL13RA1	P78552	-0.0218528	0.0455321	0.631269	528	31592	Oncology
SAT1	P21673	0.0210756	0.043986	0.631837	541	32111	Cardiometabolic II
PDCD5	O14737	-0.021809	0.0457676	0.633707	531	31891	Neurology
IGDCC4	Q8TDY8	-0.0223415	0.0469434	0.634128	541	32111	Cardiometabolic II
FGF7	P21781	-0.0209236	0.0440029	0.634428	541	32111	Oncology II
CACNB3	P54284	-0.0211411	0.044461	0.634433	541	32111	Neurology II
ANKMY2	Q8IV38	-0.0209841	0.0441719	0.634748	541	32111	Inflammation II
APRT	P07741	-0.0213062	0.0448704	0.634902	531	31891	Neurology
STAT5B	P51692	-0.0212918	0.0448891	0.635271	533	31945	Oncology
DNAJC6	O75061	-0.0212089	0.0447905	0.635848	541	32111	Cardiometabolic II
CDC27	P30260	-0.0212741	0.0449635	0.636113	533	31945	Oncology
C1QL2	Q7Z5L3	-0.021787	0.0460595	0.6362	541	32111	Inflammation II
GLRX	P35754	0.0214226	0.0453121	0.636371	529	31716	Cardiometabolic
ARF6	P62330	0.0210095	0.0444838	0.636716	541	32111	Oncology II
HMOX1	P09601	0.0210726	0.0447084	0.637403	524	31459	Cardiometabolic
CCNE1	P24864	0.0212106	0.0450152	0.637507	541	32111	Inflammation II
GDF2	Q9UK05	0.0222528	0.047245	0.637634	532	31884	Cardiometabolic
PPM1B	O75688	-0.0209198	0.0444254	0.637714	541	32111	Inflammation II
EPGN	Q6UW88	-0.0206838	0.0439807	0.638147	541	32111	Oncology II
SH2B3	Q9UQQ2	-0.0211729	0.0450912	0.638671	533	31945	Oncology
CDKL5	O76039	-0.0203531	0.0433961	0.639064	541	32111	Neurology II
EPN1	Q9Y6I3	0.0204415	0.0435928	0.639127	541	32111	Oncology II
P4HB	P07237	-0.021421	0.045693	0.63921	530	31755	Oncology
RGS10	O43665	-0.0208867	0.0445594	0.639258	541	32111	Neurology II
IL1RL2	Q9HB29	-0.0215118	0.0459393	0.639595	533	31945	Inflammation
MCFD2	Q8NI22	0.0209395	0.0447335	0.639716	531	31821	Cardiometabolic
IL31	Q6EBC2	0.0205499	0.0440095	0.640541	541	32111	Inflammation II
EBAG9	O00559	-0.0208795	0.0447565	0.640849	531	31891	Neurology
FABP6	P51161	0.0201982	0.0433516	0.641276	532	31884	Cardiometabolic
GPA33	Q99795	0.0204972	0.0440121	0.641417	533	31945	Oncology
CACNA1H	O95180	0.0201588	0.0433756	0.64211	541	32111	Cardiometabolic II
ALDH5A1	P51649	-0.0204071	0.0439809	0.642648	541	32111	Neurology II
M6PR	P20645	0.0204893	0.0443396	0.644009	541	32111	Cardiometabolic II
HEXIM1	O94992	-0.0209322	0.0453001	0.644026	533	31945	Inflammation
KLRC1	P26715	0.0202476	0.0438228	0.644058	541	32111	Neurology II
CD2	P06729	0.0203805	0.0441678	0.644487	541	32111	Cardiometabolic II
ANKRA2	Q9H9E1	0.0200882	0.043635	0.645252	541	32111	Oncology II
ITGB6	P18564	0.020903	0.0455068	0.645991	533	31945	Inflammation
GPC1	P35052	0.0204308	0.0445033	0.646173	533	31945	Oncology
ZBP1	Q9H171	0.0208068	0.0453328	0.64625	541	32111	Inflammation II
CASP7	P55210	-0.0205632	0.0448046	0.646268	541	32111	Neurology II
SOST	Q9BQB4	-0.0208224	0.0455308	0.647438	532	31816	Cardiometabolic
DXO	O77932	-0.0205933	0.045062	0.647672	541	32111	Neurology II
LGALS1	P09382	0.021351	0.0467787	0.648084	532	31884	Cardiometabolic
MAP3K5	Q99683	0.0207272	0.0456184	0.64957	533	31945	Oncology
TRIM5	Q9C035	-0.0204705	0.0451743	0.650445	533	31945	Inflammation
COMMD1	Q8N668	-0.0204611	0.0452131	0.650874	541	32111	Cardiometabolic II
SOWAHA	Q2M3V2	-0.0196471	0.0434855	0.651406	541	32111	Neurology II
WASHC3	Q9Y3C0	0.0205852	0.0456057	0.65172	541	32111	Neurology II
FOLH1	Q04609	-0.0203334	0.0451197	0.652238	541	32111	Inflammation II
PPBP	P02775	0.0199147	0.0442037	0.652334	537	31866	Inflammation II
NUDT2	P50583	0.0202281	0.0449699	0.652844	533	31945	Oncology
AHNAK2	Q8IVF2	0.0198767	0.0441914	0.652864	541	32111	Cardiometabolic II
PREB	Q9HCU5	0.020037	0.044595	0.653208	533	31945	Inflammation
MRPL46	Q9H2W6	-0.0199344	0.0443782	0.653292	531	31891	Neurology
PCDH9	Q9HC56	0.019674	0.0439945	0.654736	541	32111	Oncology II
PDIA5	Q14554	0.0195975	0.0438674	0.655061	541	32111	Oncology II
PDGFC	Q9NRA1	0.0198685	0.0445666	0.655729	533	31945	Oncology
CELA2A	P08217	-0.0194019	0.0435689	0.656091	541	32111	Cardiometabolic II
EREG	O14944	-0.0198583	0.0447007	0.656862	531	31831	Neurology
GAL	P22466	-0.0205905	0.0464031	0.657238	533	31945	Inflammation
SERPINA7	P05543	0.0200005	0.0452529	0.65851	541	32111	Inflammation II
DAPK2	Q9UIK4	-0.0196382	0.0444827	0.658866	541	32111	Inflammation II
SELPLG	Q14242	-0.0192436	0.0436403	0.659242	533	31945	Inflammation
MENT	Q9BUN1	-0.021352	0.0484291	0.659292	541	32111	Inflammation II
C1QTNF6	Q9BXI9	-0.0194357	0.044151	0.659786	541	32111	Neurology II
PECR	Q9BY49	0.0194617	0.0442537	0.6601	541	32111	Cardiometabolic II
PDZD2	O15018	0.0196664	0.0448604	0.661103	541	32111	Cardiometabolic II
GPNMB	Q14956	0.0193298	0.0441001	0.661157	520	30978	Cardiometabolic
BOLA2_BOLA2B	Q9H3K6	-0.0196759	0.0449407	0.661518	541	32111	Cardiometabolic II
AP2B1	P63010	-0.0195003	0.0445418	0.661532	541	32111	Neurology II
MORF4L1	Q9UBU8	0.0192336	0.0440285	0.662225	541	32111	Oncology II
OTUD7B	Q6GQQ9	-0.0199133	0.0456012	0.662341	541	32111	Neurology II
GPD1	P21695	0.0212205	0.0485992	0.66237	541	32111	Oncology II
DNPH1	O43598	-0.0195804	0.0448837	0.662657	533	31887	Inflammation
PPIB	P23284	-0.019639	0.0450229	0.662691	527	31465	Cardiometabolic
CDC42BPB	Q9Y5S2	-0.0196731	0.0452359	0.663634	541	32111	Oncology II
CHP1	Q99653	-0.0191762	0.044173	0.664204	541	32111	Neurology II
PMM2	O15305	-0.0192624	0.0444459	0.664732	541	32111	Cardiometabolic II
L3HYPDH	Q96EM0	-0.0191505	0.0442324	0.66505	541	32111	Cardiometabolic II
CALY	Q9NYX4	-0.0188778	0.0436676	0.665518	541	32111	Cardiometabolic II
STIP1	P31948	-0.0197592	0.0457226	0.66563	531	31829	Neurology
CDC26	Q8NHZ8	0.019563	0.0452974	0.665829	541	32045	Oncology II
PTS	Q03393	0.0198444	0.0461678	0.667318	529	31728	Neurology
PRKAB1	Q9Y478	0.0194797	0.0456791	0.669782	533	31945	Inflammation
ZP4	Q12836	-0.0184736	0.0434182	0.670486	541	32111	Oncology II
GFOD2	Q3B7J2	0.0185147	0.0437147	0.671905	533	31945	Oncology
PRSS53	Q2L4Q9	-0.0184682	0.0436881	0.672493	541	32111	Neurology II
GSTM4	Q03013	0.0184405	0.0436971	0.673019	541	32111	Cardiometabolic II
MYOM1	P52179	0.0186864	0.0444127	0.673941	541	32111	Neurology II
EFCAB2	Q5VUJ9	-0.0185143	0.0441047	0.674646	541	32111	Oncology II
RALB	P11234	-0.0183589	0.0437692	0.674889	541	32111	Inflammation II
HMGCL	P35914	-0.0185944	0.0443526	0.675041	541	32111	Cardiometabolic II
SEMA6C	Q9H3T2	-0.018567	0.0442892	0.675054	541	32111	Inflammation II
DEFB118	Q96PH6	0.0183614	0.0438658	0.675522	541	32111	Neurology II
PNLIP	P16233	-0.0179882	0.0430505	0.676064	541	32111	Inflammation II
GLOD4	Q9HC38	-0.018953	0.0457	0.678343	528	31705	Inflammation
CYTL1	Q9NRR1	0.0185041	0.0446704	0.678701	541	32111	Cardiometabolic II
SPTLC1	O15269	-0.0182105	0.0439776	0.678812	541	32111	Neurology II
BAG6	P46379	-0.0185846	0.0451433	0.680575	532	31884	Cardiometabolic
KIFBP	Q96EK5	0.0182848	0.0444629	0.680899	533	31945	Oncology
MRPL24	Q96A35	0.0182822	0.0446052	0.681904	541	32111	Cardiometabolic II
KLK15	Q9H2R5	0.0177331	0.0434332	0.683064	540	32046	Oncology II
ARG1	P05089	0.0184277	0.0453002	0.684163	525	31461	Oncology
ACP5	P13686	0.0186518	0.0459945	0.685093	528	31701	Cardiometabolic
TNFSF14	O43557	0.0182505	0.0450057	0.685099	531	31891	Neurology
TEX101	Q9BY14	-0.024345	0.0600392	0.685121	541	32111	Neurology II
DOK1	Q99704	-0.0181461	0.0448439	0.685735	541	32111	Neurology II
LRRC38	Q5VT99	0.0183695	0.0454816	0.686294	541	32111	Neurology II
CD99	P14209	0.0199513	0.0494812	0.686795	531	31891	Neurology
IL10RA	Q13651	-0.0181176	0.045022	0.687377	533	31945	Inflammation
SCARA5	Q6ZMJ2	0.0187261	0.0465733	0.687627	531	31891	Neurology
CGN	Q9P2M7	-0.0176538	0.0440165	0.688368	541	32111	Neurology II
SLC51B	Q86UW2	-0.0177465	0.044289	0.688643	541	32111	Cardiometabolic II
TFPI	P10646	0.018282	0.0457186	0.689244	529	31573	Cardiometabolic
IST1	P53990	-0.0181048	0.0454796	0.690566	530	31891	Oncology II
CGB3_CGB5_CGB8	P0DN86	-0.0191018	0.0480111	0.690732	541	32111	Inflammation II
ATXN3	P54252	-0.01787	0.0450933	0.691892	541	32111	Neurology II
PRSS27	Q9BQR3	0.0175831	0.0444026	0.692111	529	31762	Cardiometabolic
IL17A	Q16552	-0.0172131	0.0437693	0.69412	533	31945	Inflammation
LYN	P07948	0.0174891	0.0444827	0.694197	533	31945	Oncology
TEF	Q10587	0.0173676	0.0443173	0.695138	541	32111	Cardiometabolic II
SH3GLB2	Q9NR46	0.0173946	0.0446249	0.696687	541	32111	Neurology II
SLC27A4	Q6P1M0	0.0177653	0.0455918	0.696787	531	31891	Neurology
SCRG1	O75711	0.0185385	0.0476418	0.697185	541	32111	Cardiometabolic II
HSPB1	P04792	-0.0174728	0.0449989	0.697799	523	31354	Cardiometabolic
ITPR1	Q14643	-0.0173657	0.0448443	0.698575	541	32111	Cardiometabolic II
STK24	Q9Y6E0	-0.0173617	0.0448546	0.698707	531	31891	Neurology
STAMBP	O95630	-0.0175265	0.0454488	0.699769	531	31831	Neurology
CLSTN1	O94985	0.0171404	0.0444523	0.699799	531	31891	Neurology
GABARAPL1	Q9H0R8	0.0169714	0.0440584	0.700087	541	32111	Oncology II
FGF9	P31371	-0.0167672	0.0435764	0.700403	539	32057	Oncology II
GCC1	Q96CN9	-0.0171668	0.0447481	0.701252	541	32111	Neurology II
ZPR1	O75312	-0.0167894	0.0438998	0.702128	541	32111	Neurology II
TNIP1	Q15025	-0.0172852	0.0452977	0.702765	541	32111	Neurology II
TJP3	O95049	-0.0166929	0.0438313	0.703318	541	32111	Neurology II
NACC1	Q96RE7	-0.0171788	0.045218	0.704012	541	32111	Oncology II
VEGFC	P49767	0.0166747	0.0440038	0.704734	533	31945	Oncology
DNAJB1	P25685	-0.0170292	0.0450025	0.70513	533	31945	Oncology
TIMP3	P35625	-0.0168669	0.0446032	0.705316	533	31945	Inflammation
VIT	Q6UXI7	0.0177647	0.0470492	0.705744	541	32111	Cardiometabolic II
WFDC1	Q9HC57	0.0172829	0.045795	0.705879	523	31464	Oncology II
FCN2	Q15485	-0.0171317	0.04546	0.706283	528	31517	Cardiometabolic
TCTN3	Q6NUS6	0.0170832	0.0453383	0.706326	541	32111	Cardiometabolic II
MTIF3	Q9H2K0	0.0166241	0.0441604	0.706583	541	32111	Oncology II
MTHFD2	P13995	0.0164392	0.0438499	0.707737	541	32111	Neurology II
ACRBP	Q8NEB7	-0.0165859	0.0442975	0.70809	541	32111	Oncology II
CD200	P41217	0.0166858	0.0446123	0.708391	533	31945	Inflammation
WFIKKN2	Q8TEU8	-0.0175743	0.0470422	0.708713	528	31825	Inflammation
PPP1R12B	O60237	0.0166354	0.0445414	0.70879	541	32111	Oncology II
SIRT2	Q8IXJ6	0.0168935	0.0452565	0.708938	533	31945	Oncology
NLGN1	Q8N2Q7	0.0162808	0.0437013	0.709485	541	32111	Neurology II
SPTBN2	O15020	-0.0163328	0.04388	0.709733	541	32111	Neurology II
AHNAK	Q09666	-0.0169097	0.0454846	0.710066	541	32111	Cardiometabolic II
SESTD1	Q86VW0	-0.0167056	0.0449369	0.710075	531	31891	Neurology
AZI2	Q9H6S1	-0.0168339	0.0453453	0.71046	541	32111	Neurology II
FUT1	P19526	0.0162778	0.0440647	0.711824	541	32049	Oncology II
IL5	P05113	-0.0162302	0.0442609	0.713848	533	31945	Inflammation
FDX2	Q6P4F2	0.0163206	0.0445084	0.713853	541	32111	Cardiometabolic II
ATP6AP2	O75787	0.0165749	0.0452035	0.713863	533	31945	Oncology
FGF3	P11487	-0.0160175	0.0437658	0.714379	541	32111	Inflammation II
MAPK9	P45984	0.0165857	0.0454928	0.715426	533	31945	Inflammation
SKAP1	Q86WV1	0.0164179	0.0450357	0.715445	531	31831	Neurology
ERBB2	P04626	-0.0173335	0.0475926	0.715704	533	31945	Oncology
TARBP2	Q15633	-0.0164566	0.0453601	0.716755	531	31891	Neurology
SPRING1	Q9H741	0.0158965	0.0442018	0.71912	541	32111	Oncology II
TPSD1	Q9BZJ3	0.0157444	0.0438285	0.719425	541	32111	Neurology II
UBXN1	Q04323	-0.0161741	0.0450394	0.719514	541	32111	Inflammation II
CASP2	P42575	-0.0160704	0.0448336	0.72001	533	31945	Inflammation
APCS	P02743	0.0178536	0.0500309	0.721203	537	31820	Inflammation II
PRTFDC1	Q9NRG1	-0.0159968	0.0449229	0.72177	531	31891	Neurology
ADAM23	O75077	0.0153807	0.0434935	0.723614	533	31945	Inflammation
YJU2	Q9BW85	-0.0158171	0.0448099	0.724101	541	32111	Oncology II
PINLYP	A6NC86	0.0156396	0.044546	0.725522	541	32111	Inflammation II
SCN2B	O60939	-0.0153367	0.0437627	0.726	541	32111	Neurology II
EIF2AK3	Q9NZJ5	0.0156959	0.0448012	0.726079	541	32111	Cardiometabolic II
VASN	Q6EMK4	-0.0156104	0.0446089	0.726385	521	31123	Cardiometabolic
TRPV3	Q8NET8	-0.0152098	0.0435728	0.727039	541	32111	Cardiometabolic II
CREBZF	Q9NS37	-0.0152439	0.0437134	0.727296	541	32111	Oncology II
RHOC	P08134	-0.0155917	0.0449463	0.728669	524	31654	Neurology
SUGT1	Q9Y2Z0	-0.0156006	0.0450204	0.728951	533	31945	Oncology
GLRX5	Q86SX6	-0.0153182	0.0444129	0.730166	541	32111	Inflammation II
SPRR1B	P22528	-0.0151413	0.0440246	0.7309	541	32111	Oncology II
CHAC2	Q8WUX2	0.0153912	0.0448441	0.731435	533	31945	Oncology
LETM1	O95202	0.0153959	0.0449233	0.731812	541	32111	Neurology II
PEBP1	P30086	0.0157798	0.0461523	0.732421	531	31891	Neurology
CCAR2	Q8N163	0.0151232	0.0445505	0.734262	541	32111	Neurology II
ATP5F1D	P30049	0.0148614	0.043922	0.735093	541	32111	Cardiometabolic II
DNAJB2	P25686	-0.015225	0.045006	0.735145	541	32111	Inflammation II
TRIAP1	O43715	0.0154687	0.0458263	0.735702	533	31945	Oncology
EIF2AK2	P19525	-0.0152656	0.0452488	0.735837	537	32002	Oncology II
PYDC1	Q8WXC3	-0.0150246	0.0445567	0.735965	541	32111	Cardiometabolic II
CNTNAP4	Q9C0A0	0.0150139	0.0446065	0.73643	541	32111	Neurology II
JAM3	Q9BX67	0.0148976	0.0443609	0.737001	541	32111	Inflammation II
B3GAT3	O94766	-0.0147305	0.0438817	0.737107	541	32111	Cardiometabolic II
TIMM10	P62072	-0.0148626	0.044379	0.7377	541	32111	Cardiometabolic II
SCRIB	Q14160	0.0151284	0.0452391	0.73807	541	32111	Cardiometabolic II
RFC4	P35249	-0.0148784	0.0445069	0.738158	541	32111	Oncology II
PHYKPL	Q8IUZ5	0.0148087	0.0443121	0.738235	541	32111	Inflammation II
TBL1X	O60907	-0.0149908	0.0450928	0.739555	533	31945	Oncology
ERCC1	P07992	0.0145885	0.0438919	0.739607	541	32111	Oncology II
NECTIN1	Q15223	-0.0144535	0.0435723	0.740106	541	32111	Inflammation II
RBM19	Q9Y4C8	-0.0145397	0.0438583	0.740256	541	32111	Cardiometabolic II
PITHD1	Q9GZP4	-0.01465	0.0442551	0.740617	539	32057	Oncology II
OGA	O60502	-0.0149354	0.0452664	0.741442	541	32111	Oncology II
SLC4A1	P02730	-0.0147592	0.0448932	0.742336	541	32111	Cardiometabolic II
TMED1	Q13445	0.0143843	0.0437615	0.742384	541	32111	Oncology II
SCT	P09683	-0.0137389	0.0418202	0.742516	541	32111	Neurology II
HPCAL1	P37235	-0.0146804	0.0447308	0.742765	533	31945	Inflammation
DIPK1C	Q0P6D2	-0.0143861	0.0438435	0.742817	541	32111	Neurology II
RAB33A	Q14088	-0.0146868	0.0447628	0.742834	541	32111	Cardiometabolic II
CETN3	O15182	0.01477	0.0450197	0.742852	541	32111	Oncology II
STX16	O14662	-0.0146724	0.0447323	0.742908	533	31945	Oncology
COL2A1	P02458	-0.0145045	0.0442801	0.743243	541	32111	Cardiometabolic II
ANXA11	P50995	-0.01469	0.0448492	0.743259	533	31945	Inflammation
PDAP1	Q13442	-0.0145977	0.0446545	0.74374	541	32111	Cardiometabolic II
RRM2B	Q7LG56	-0.0146549	0.0448348	0.743771	533	31945	Oncology
PDIA4	P13667	-0.0146049	0.0447829	0.744328	541	32111	Cardiometabolic II
GCLM	P48507	-0.0144364	0.0443331	0.744701	541	32111	Cardiometabolic II
ABCA2	Q9BZC7	-0.0141642	0.0436889	0.745782	541	32111	Cardiometabolic II
FOSB	P53539	-0.0144299	0.0445724	0.746134	531	31891	Neurology
CCS	O14618	-0.0145443	0.045214	0.747698	531	31891	Neurology
SELP	P16109	0.0144746	0.0450252	0.747849	532	31824	Cardiometabolic
TSLP	Q969D9	-0.0143554	0.0446576	0.747866	532	31884	Cardiometabolic
CDKN2D	P55273	0.0143638	0.0447254	0.748093	533	31945	Oncology
PRND	Q9UKY0	0.0140762	0.043831	0.748099	541	32111	Neurology II
NADK	O95544	0.0146309	0.0456543	0.748611	532	31884	Cardiometabolic
CDC25A	P30304	-0.0139254	0.04388	0.750976	541	32111	Oncology II
ATP6V1D	Q9Y5K8	-0.0140327	0.0442554	0.75118	533	31945	Oncology
GIP	P09681	0.0136543	0.0432005	0.75195	541	32111	Cardiometabolic II
SLC13A1	Q9BZW2	0.013935	0.0441201	0.752122	541	32111	Oncology II
CD58	P19256	0.0140079	0.0443705	0.752227	528	31707	Inflammation
ACHE	P22303	0.0141633	0.0448711	0.752273	541	32111	Inflammation II
EFNB2	P52799	0.0138495	0.044291	0.754514	541	32111	Neurology II
MARS1	P56192	-0.0138873	0.0447141	0.75612	541	32048	Inflammation II
TRIM26	Q12899	-0.0136527	0.0439738	0.756201	541	32111	Oncology II
AP3B1	O00203	-0.0138876	0.0449254	0.757226	541	32111	Oncology II
SCRN1	Q12765	-0.0140141	0.0454172	0.757654	533	31945	Inflammation
FOS	P01100	-0.0135864	0.0441206	0.75813	539	32057	Oncology II
MESD	Q14696	-0.0138553	0.0450116	0.758222	531	31891	Neurology
STAT2	P52630	-0.013802	0.0450275	0.759206	541	32111	Inflammation II
C7orf50	Q9BRJ6	0.0135724	0.0444093	0.759893	541	32111	Neurology II
EIF5A	P63241	-0.0135467	0.0443869	0.760217	533	31945	Inflammation
C1QTNF5	Q9BXJ0	0.0133927	0.0439764	0.760714	541	32111	Inflammation II
LELP1	Q5T871	-0.0133477	0.0439237	0.761216	541	32111	Neurology II
PDGFRB	P09619	-0.0133004	0.0437928	0.761347	532	31884	Cardiometabolic
ATG16L1	Q676U5	-0.013718	0.0452012	0.761518	541	32111	Oncology II
SWAP70	Q9UH65	0.0136681	0.0451338	0.762015	541	32111	Oncology II
CEACAM3	P40198	0.0134059	0.0444948	0.763193	533	31945	Oncology
ERVV_1	B6SEH8	-0.0132428	0.0440604	0.76375	541	32111	Cardiometabolic II
CD38	P28907	0.0149036	0.0496778	0.764173	533	31945	Oncology
TBCB	Q99426	-0.0134644	0.0449277	0.764413	531	31891	Neurology
CIT	O14578	0.013445	0.0449006	0.764604	541	32111	Neurology II
TIE1	P35590	0.0131042	0.0438159	0.764883	532	31884	Cardiometabolic
KCNC4	Q03721	0.0130814	0.0437739	0.765062	541	32111	Neurology II
CALB2	P22676	0.0145347	0.0486463	0.765106	531	31891	Neurology
CORO1A	P31146	-0.0137064	0.0460259	0.765858	512	30755	Cardiometabolic
TLR4	O00206	0.0129585	0.0435452	0.766017	541	32111	Inflammation II
NAA10	P41227	0.0131031	0.0440569	0.76615	541	32111	Cardiometabolic II
REG3G	Q6UW15	0.0130924	0.044133	0.766728	541	32111	Oncology II
IL4	P05112	-0.0130618	0.044054	0.766851	533	31945	Inflammation
MASP1	P48740	0.0131752	0.0444905	0.767127	531	31831	Neurology
LHPP	Q9H008	-0.0134311	0.0453707	0.767207	532	31825	Inflammation
CYB5A	P00167	-0.0130119	0.0439601	0.767236	541	32111	Oncology II
MRPL58	Q14197	-0.01309	0.0442615	0.767427	541	32111	Neurology II
RPS10	P46783	-0.0129232	0.0437229	0.767558	541	32111	Cardiometabolic II
CXCL10	P02778	0.0140097	0.0474139	0.76763	533	31945	Inflammation
ROBO4	Q8WZ75	0.0128363	0.0435981	0.768434	541	32111	Cardiometabolic II
TPT1	P13693	-0.0130332	0.0444552	0.769387	533	31945	Inflammation
NMNAT1	Q9HAN9	0.0132972	0.0453824	0.76952	531	31891	Neurology
GZMH	P20718	-0.0128551	0.0439515	0.769916	532	31884	Cardiometabolic
DKK1	O94907	-0.0129536	0.0445344	0.771152	531	31891	Neurology
EIF4EBP1	Q13541	0.0132203	0.0455703	0.771735	532	31884	Cardiometabolic
CTSE	P14091	0.0126867	0.0438975	0.772575	541	32111	Inflammation II
ATG4A	Q8WYN0	0.0129629	0.0450505	0.773544	533	31945	Oncology
RAB37	Q96AX2	-0.012865	0.0449397	0.774669	533	31945	Inflammation
ENO2	P09104	-0.0129597	0.0452903	0.774765	531	31891	Neurology
CIAPIN1	Q6FI81	-0.0130474	0.0456257	0.774903	533	31945	Oncology
CYTH3	O43739	-0.0126158	0.0445008	0.776797	541	32111	Oncology II
CRNN	Q9UBG3	0.0132312	0.0467684	0.777247	517	30744	Oncology
CXCL6	P80162	-0.0125533	0.0444487	0.77762	533	31945	Inflammation
DAB2	P98082	-0.0126181	0.0448343	0.778374	533	31945	Oncology
SLITRK1	Q96PX8	-0.0133205	0.0473868	0.778632	541	32111	Inflammation II
GAS2	O43903	-0.0126939	0.0452405	0.779027	541	32111	Oncology II
SH3BGRL2	Q9UJC5	-0.0123383	0.0440292	0.779301	541	32111	Neurology II
HTRA2	O43464	-0.0126104	0.0451085	0.779817	533	31945	Oncology
MAX	P61244	0.0124492	0.0448038	0.781119	531	31891	Neurology
GP1BB	P13224	-0.0120238	0.0434527	0.782003	541	32111	Cardiometabolic II
BTN1A1	Q13410	0.0122464	0.0443499	0.782446	541	32049	Oncology II
MYH9	P35579	-0.0121763	0.0441632	0.78277	541	32111	Cardiometabolic II
DRG2	P55039	0.0123351	0.0447411	0.782778	533	31945	Oncology
OSTN	P61366	0.012259	0.0445198	0.783039	541	32111	Neurology II
NUBP1	P53384	-0.012096	0.0441389	0.784051	541	32111	Oncology II
DFFA	O00273	-0.0124361	0.0454655	0.784447	533	31945	Inflammation
NAAA	Q02083	-0.012188	0.0446468	0.784864	528	31705	Neurology
SULT1A1	P50225	0.0122851	0.0450565	0.785115	531	31891	Neurology
SERPINB1	P30740	-0.0124594	0.045862	0.785874	526	31765	Neurology
CLNS1A	P54105	0.0119383	0.0439672	0.785986	541	32111	Neurology II
NAGA	P17050	0.0121716	0.0450667	0.787099	540	32046	Inflammation II
ANGPT1	Q15389	-0.0119183	0.0441604	0.787248	529	31639	Inflammation
CD226	Q15762	-0.0117605	0.0436891	0.787786	541	32111	Inflammation II
ARHGEF1	Q92888	-0.0121	0.0450469	0.788231	541	32111	Neurology II
VSIG10L	Q86VR7	-0.0117568	0.0438822	0.788763	541	32111	Cardiometabolic II
HHEX	Q03014	0.0121412	0.0455979	0.790034	541	32111	Neurology II
IZUMO1	Q8IYV9	-0.0119312	0.0448377	0.790164	541	32111	Oncology II
DCDC2C	A8MYV0	-0.0116881	0.0440427	0.790716	541	32111	Oncology II
TPK1	Q9H3S4	0.0117582	0.0444024	0.791156	541	32111	Cardiometabolic II
MDH1	P40925	-0.0120984	0.0457277	0.791338	531	31931	Inflammation II
ARG2	P78540	-0.0115248	0.0437168	0.792069	541	32111	Oncology II
LAMP1	P11279	0.0118892	0.0451012	0.79208	522	31193	Cardiometabolic II
CSF2RB	P32927	0.0116083	0.0441371	0.792546	541	32111	Inflammation II
AP1G2	O75843	-0.0119079	0.045285	0.792586	541	32111	Oncology II
MFAP5	Q13361	-0.0123056	0.0468298	0.792726	532	31884	Cardiometabolic
GP6	Q9HCN6	-0.0117359	0.0451406	0.794875	529	31835	Neurology
ADAMTSL5	Q6ZMM2	-0.0116149	0.0446881	0.794934	541	32111	Cardiometabolic II
EIF2S2	P20042	-0.0115869	0.0446597	0.795288	541	32111	Cardiometabolic II
NOP56	O00567	0.0112907	0.0435989	0.795661	541	32111	Cardiometabolic II
EP300	Q09472	0.0113078	0.043937	0.796898	541	32111	Inflammation II
EIF4G1	Q04637	-0.0116386	0.0455182	0.79819	533	31945	Inflammation
RNF41	Q9H4P4	0.011569	0.0455608	0.799555	533	31945	Oncology
PEAR1	Q5VY43	0.0112245	0.0443307	0.800115	532	31884	Cardiometabolic
C1QTNF9	P0C862	-0.0110565	0.0436765	0.800155	541	32058	Inflammation II
GIPC3	Q8TF64	-0.0113388	0.0450198	0.801148	541	32111	Oncology II
CHGB	P05060	0.0112073	0.0446759	0.801924	529	31775	Neurology
TACC3	Q9Y6A5	0.0111823	0.0446817	0.802382	533	31945	Oncology
YARS1	P54577	0.0111943	0.0447555	0.802494	541	32111	Oncology II
ITGB1	P05556	-0.0114671	0.0458554	0.802532	529	31643	Cardiometabolic
MATN3	O15232	-0.0109485	0.0438704	0.802923	529	31836	Neurology
C1R	P00736	0.0111354	0.0446398	0.803012	541	32111	Inflammation II
ATXN10	Q9UBB4	-0.0111714	0.0448291	0.803206	531	31891	Neurology
MTDH	Q86UE4	-0.010914	0.043826	0.803337	541	32111	Inflammation II
INPP5J	Q15735	-0.0111603	0.0449235	0.803802	541	32111	Neurology II
NCLN	Q969V3	0.0110446	0.0446144	0.804477	533	31945	Inflammation
BCL2L1	Q07817	-0.0110582	0.0448126	0.805089	541	32111	Neurology II
GIMAP7	Q8NHV1	-0.0108916	0.04423	0.805489	541	32111	Inflammation II
TBCA	O75347	-0.0110275	0.0449755	0.80631	541	32111	Inflammation II
MANEAL	Q5VSG8	-0.0107384	0.043804	0.806342	541	32111	Oncology II
PIK3AP1	Q6ZUJ8	-0.0109791	0.0448605	0.806659	533	31945	Inflammation
SPINK2	P20155	0.0112334	0.0460675	0.80735	541	32111	Inflammation II
HBEGF	Q99075	-0.0108174	0.0446117	0.808409	531	31825	Oncology
CCN2	P29279	0.0109548	0.0452555	0.808729	526	31760	Inflammation
MSRA	Q9UJ68	-0.0109664	0.045314	0.808772	533	31945	Oncology
EVI2B	P34910	0.0106313	0.0440665	0.809356	541	32111	Oncology II
ENTPD2	Q9Y5L3	0.010675	0.0444121	0.810049	533	31945	Oncology
MTPN	P58546	-0.010599	0.0441071	0.810096	532	31884	Cardiometabolic
EPCAM	P16422	0.0107203	0.0448988	0.811288	527	31776	Inflammation
ACY1	Q03154	-0.0116592	0.0488322	0.811291	532	31884	Cardiometabolic
PPY	P01298	0.0105142	0.0443084	0.812427	533	31885	Oncology
HCLS1	P14317	-0.0107735	0.0454106	0.812466	533	31945	Inflammation
PLB1	Q6P1J6	-0.0111843	0.0475156	0.813913	541	32111	Neurology II
LGALS8	O00214	-0.0106147	0.0451948	0.814312	531	31891	Neurology
DNMBP	Q6XZF7	-0.0108929	0.0464721	0.814677	531	31891	Neurology
NAP1L4	Q99733	0.0105313	0.0450642	0.815222	541	32045	Oncology II
DAG1	Q14118	-0.0106291	0.0455679	0.815561	533	31945	Inflammation
TSPYL1	Q9H0U9	0.0104121	0.0448131	0.81627	541	32111	Inflammation II
HS1BP3	Q53T59	-0.0104689	0.0450993	0.816437	541	32111	Cardiometabolic II
ASPSCR1	Q9BZE9	-0.0104306	0.0452179	0.817568	541	32111	Neurology II
OXT	P01178	-0.0109666	0.0475776	0.817704	531	31891	Neurology
NUDT5	Q9UKK9	0.010636	0.046255	0.818136	531	31891	Neurology
CA5A	P35218	0.0105718	0.0460461	0.818409	532	31884	Cardiometabolic
GC	P02774	0.0101054	0.0444888	0.820311	541	32111	Inflammation II
MYL1	P05976	0.0101674	0.0447993	0.820459	541	32111	Cardiometabolic II
SAMD9L	Q8IVG5	-0.0102605	0.0454192	0.821275	533	31945	Inflammation
NPHS1	O60500	0.00993204	0.0440402	0.821573	541	32111	Inflammation II
TPM3	P06753	0.00997241	0.0442994	0.821891	541	32111	Cardiometabolic II
SLK	Q9H2G2	-0.00994935	0.0442795	0.822217	541	32111	Oncology II
CD6	P30203	0.0102121	0.0455633	0.822657	530	31889	Inflammation
AGR3	Q8TD06	-0.010119	0.0452868	0.823191	530	31886	Oncology
LSP1	P33241	0.010216	0.0458871	0.82382	533	31945	Inflammation
RAD51	Q06609	0.0098911	0.0445211	0.824184	541	32111	Oncology II
C5	P01031	0.00987909	0.0445462	0.824492	541	32111	Inflammation II
PRKAG3	Q9UGI9	-0.00961386	0.0437227	0.825963	541	32111	Neurology II
KIAA0319	Q5VV43	0.00976111	0.0447924	0.827492	541	32111	Neurology II
FABP5	Q01469	0.0101526	0.0465944	0.827512	529	31761	Neurology
MECR	Q9BV79	0.00964999	0.0443375	0.827703	541	32111	Cardiometabolic II
STAU1	O95793	0.00962344	0.0445429	0.82895	541	32111	Oncology II
SCLY	Q96I15	-0.0103582	0.0479599	0.829006	531	31825	Oncology
F11R	Q9Y624	-0.00978241	0.0453165	0.82909	531	31891	Neurology
TCP11	Q8WWU5	0.00941749	0.0437655	0.829627	541	32111	Oncology II
TGFB2	P61812	-0.0093624	0.0438973	0.831109	541	32111	Oncology II
KIAA1549L	Q6ZVL6	-0.00930118	0.0437074	0.831478	541	32111	Oncology II
TBR1	Q16650	0.00927408	0.0436827	0.831868	541	32111	Neurology II
PGLYRP2	Q96PD5	-0.00945378	0.0445397	0.831908	531	31675	Inflammation II
KLK1	P06870	-0.00937028	0.0441544	0.831938	528	31583	Oncology
METAP1D	Q6UB28	0.00946971	0.0446621	0.832084	533	31945	Inflammation
CPA2	P48052	0.00917111	0.0434882	0.832975	531	31765	Neurology
SERPINI2	O75830	-0.00926867	0.0440261	0.833257	541	32111	Oncology II
PF4	P02776	-0.00929074	0.044144	0.833305	536	31866	Inflammation II
PPT1	P50897	-0.0092667	0.0440707	0.833458	541	32111	Neurology II
MAEA	Q7L5Y9	-0.00934368	0.0444437	0.833483	533	31945	Oncology
KHK	P50053	0.00957675	0.0456089	0.833687	541	32111	Cardiometabolic II
OXCT1	P55809	0.0092688	0.0444565	0.834845	541	32111	Cardiometabolic II
YTHDF3	Q7Z739	-0.00915722	0.0444995	0.836961	533	31945	Inflammation
GLP1R	P43220	0.00894561	0.0434792	0.83699	541	32111	Neurology II
AKAP12	Q02952	-0.00915187	0.0444932	0.837032	541	32111	Inflammation II
MEGF11	A6BM72	0.00904224	0.0439634	0.837044	541	32111	Cardiometabolic II
RUVBL1	Q9Y265	0.00900468	0.0438622	0.837342	533	31945	Oncology
RBM25	P49756	-0.00896011	0.0437868	0.837861	541	32111	Oncology II
PCDH1	Q08174	0.00910398	0.0453901	0.841033	529	31826	Inflammation
EPHA1	P21709	-0.0094665	0.0472257	0.841127	533	31887	Inflammation
CCL2	P13500	0.00888009	0.0443395	0.841265	529	31836	Neurology
LRP2BP	Q9P2M1	0.00861815	0.0433262	0.842331	541	32111	Neurology II
EPHA10	Q5JZY3	0.00881333	0.0443449	0.842462	531	31891	Neurology
RET	P07949	-0.00927756	0.046721	0.842596	533	31945	Oncology
LRTM1	Q9HBL6	0.00868774	0.0438086	0.842801	541	32111	Neurology II
ENTPD5	O75356	-0.0087759	0.0444222	0.843392	532	31884	Cardiometabolic
NELL2	Q99435	-0.00882551	0.044705	0.843502	533	31945	Inflammation
MYDGF	Q969H8	-0.00889921	0.0451627	0.84379	541	32111	Cardiometabolic II
HSPA1A	P0DMV8	0.00898536	0.0457217	0.844201	533	31887	Inflammation
TPPP3	Q9BW30	-0.00879796	0.0448342	0.844428	531	31891	Neurology
GBP6	Q6ZN66	0.00855074	0.0436352	0.844642	541	32111	Cardiometabolic II
PDGFB	P01127	-0.00865332	0.0442145	0.844835	533	31945	Inflammation
CENPF	P49454	-0.00881094	0.0450888	0.845069	541	32111	Oncology II
CD200R1	Q8TD46	0.00862182	0.044126	0.845087	530	31817	Inflammation
GLT8D2	Q9H1C3	0.00872655	0.0447669	0.845445	531	31891	Neurology
IRAG2	Q12912	0.00878553	0.0454212	0.846627	532	31884	Cardiometabolic
TREML2	Q5T2D2	0.0085597	0.0444851	0.847415	531	31891	Neurology
TST	Q16762	0.00857143	0.0447339	0.848048	530	31825	Neurology
GAPDH	P04406	-0.00859868	0.0449719	0.848368	524	31376	Inflammation II
CD164	Q04900	0.0085416	0.0447195	0.848522	531	31891	Neurology
TGFBR3	Q03167	0.00828714	0.0435292	0.849011	532	31884	Cardiometabolic
IL12RB2	Q99665	-0.00835362	0.044148	0.849921	541	32111	Inflammation II
OBP2B	Q9NPH6	-0.0100469	0.0532215	0.850269	526	31779	Neurology
TBC1D23	Q9NUY8	-0.00844589	0.044921	0.850864	533	31945	Oncology
AIF1L	Q9BQI0	-0.00858746	0.0459463	0.851737	541	32111	Cardiometabolic II
FMR1	Q06787	0.00828942	0.0443735	0.85181	533	31945	Oncology
ECI2	O75521	0.00822021	0.0440937	0.852111	541	32111	Cardiometabolic II
AZU1	P20160	-0.00874678	0.0471524	0.852837	503	30348	Cardiometabolic
ADAMTS1	Q9UHI8	0.00834396	0.0450579	0.853085	541	32111	Inflammation II
CXCL1	P09341	-0.00823791	0.0445245	0.853214	525	31759	Inflammation
PALLD	Q8WX93	0.00822881	0.0445894	0.853585	541	32111	Inflammation II
ZNF174	Q15697	-0.00799774	0.0435194	0.854191	541	32111	Inflammation II
CLTA	P09496	0.00822077	0.0449645	0.854933	532	31884	Cardiometabolic
LTB	Q06643	-0.00802653	0.0442321	0.856004	541	32111	Oncology II
CELSR2	Q9HCU4	-0.00787476	0.0433963	0.856005	541	32111	Inflammation II
PCDH12	Q9NPG4	0.00782368	0.043705	0.857929	541	32111	Neurology II
FGF12	P61328	0.00788873	0.0440709	0.857937	541	32111	Inflammation II
RECK	O95980	-0.00836507	0.0468513	0.858295	541	32111	Cardiometabolic II
ADGRV1	Q8WXG9	0.00776002	0.0434973	0.858407	541	32111	Neurology II
MIA	Q16674	-0.00784505	0.0443032	0.859449	533	31945	Oncology
OLFM4	Q6UX06	0.00788116	0.0445605	0.859615	516	30946	Inflammation II
SCARF1	Q14162	0.00789679	0.0450096	0.860729	532	31884	Cardiometabolic
FLT3	P36888	0.00784169	0.0447972	0.861041	533	31945	Oncology
SLC34A3	Q8N130	0.00768793	0.0441763	0.861843	541	32111	Oncology II
AMOT	Q4VCS5	-0.00833868	0.0488982	0.864592	541	32111	Inflammation II
PRUNE2	Q8WUY3	-0.0075397	0.0444802	0.865398	541	32111	Oncology II
TXNRD1	Q16881	0.00774385	0.0458917	0.866	531	31891	Neurology
PGLYRP4	Q96LB8	0.00758074	0.0449311	0.866018	541	32111	Cardiometabolic II
CD40	P25942	-0.00761667	0.0455184	0.867109	528	31763	Inflammation
FBN2	P35556	-0.00729135	0.0438009	0.86779	541	32111	Neurology II
GSTA1	P08263	-0.00803521	0.0482917	0.867851	532	31884	Cardiometabolic
OTUD6B	Q8N6M0	-0.00745802	0.0450107	0.868398	541	32111	Oncology II
VSIR	Q9H7M9	-0.00733337	0.044583	0.869347	532	31884	Cardiometabolic
CREB3	O43889	0.0070996	0.0436037	0.870659	541	32111	Oncology II
DDI2	Q5TDH0	-0.00718375	0.0443119	0.871213	541	32111	Inflammation II
NPL	Q9BXD5	0.00773315	0.0479013	0.871747	541	32111	Cardiometabolic II
NOTCH1	P46531	-0.00701679	0.0444504	0.87457	532	31884	Cardiometabolic
SLITRK6	Q9H5Y7	-0.0068325	0.0433139	0.874659	532	31884	Cardiometabolic
GP1BA	P07359	-0.00694393	0.0440395	0.874713	530	31515	Cardiometabolic
CETN2	P41208	-0.00707309	0.0449709	0.875023	531	31891	Neurology
MN1	Q10571	-0.0068828	0.043886	0.875376	541	32111	Neurology II
PSRC1	Q6PGN9	-0.00696333	0.0446771	0.876144	533	31945	Oncology
SLC9A3R1	O14745	-0.00695203	0.0446295	0.876213	541	32111	Inflammation II
FABP9	Q0Z7S8	-0.00703681	0.0451804	0.876231	533	31945	Inflammation
PAMR1	Q6UXH9	-0.00734312	0.0475294	0.877218	531	31891	Neurology
KRT6C	P48668	-0.00684369	0.0443692	0.877417	541	32111	Cardiometabolic II
ARNTL	O00327	0.00675577	0.0438039	0.87743	541	32111	Cardiometabolic II
CPPED1	Q9BRF8	-0.00706253	0.0458287	0.877525	531	31891	Neurology
LAMP2	P13473	-0.00728096	0.0472541	0.877546	512	30837	Neurology
BIRC2	Q13490	-0.00690142	0.0448138	0.877608	533	31945	Oncology
LAT2	Q9GZY6	0.00689996	0.0449102	0.877894	533	31945	Oncology
CD84	Q9UIB8	-0.00683432	0.044494	0.877924	533	31945	Inflammation
SGSH	P51688	0.0068928	0.0452229	0.878857	529	31566	Cardiometabolic II
GATA3	P23771	-0.00670042	0.0440775	0.879175	541	32111	Oncology II
AHSP	Q9NZD4	0.00701692	0.0462876	0.879507	529	31835	Neurology
IGHMBP2	P38935	0.00667098	0.0443607	0.880465	541	32111	Cardiometabolic II
ERBIN	Q96RT1	-0.00672129	0.0448622	0.880906	533	31945	Oncology
IGSF9	Q9P2J2	-0.00739372	0.0494247	0.881084	541	32111	Cardiometabolic II
SDHB	P21912	0.00666972	0.0447482	0.881514	541	32111	Oncology II
ACOT13	Q9NPJ3	-0.0065991	0.0444475	0.881972	541	32111	Oncology II
PDGFA	P04085	0.00655734	0.0441701	0.881983	532	31884	Cardiometabolic
ARID4B	Q4LE39	0.00658984	0.0444201	0.882064	531	31891	Neurology
USO1	O60763	0.00664049	0.0450069	0.882703	533	31945	Oncology
DPEP1	P16444	-0.0066594	0.0452207	0.882923	531	31831	Neurology
IGLON5	A6NGN9	-0.00641514	0.0436445	0.883143	541	32111	Oncology II
LYAR	Q9NX58	-0.00647824	0.0444178	0.884042	533	31945	Oncology
VSTM2B	A6NLU5	-0.00640439	0.0441028	0.884541	541	32111	Oncology II
NEDD4L	Q96PU5	-0.00646957	0.0449065	0.885447	541	32111	Inflammation II
MYO6	Q9UM54	0.00630548	0.0438081	0.885553	541	32111	Neurology II
AFP	P02771	0.00658047	0.0457972	0.885747	528	31783	Neurology
MORN4	Q8NDC4	0.00625566	0.0436114	0.885942	541	32111	Oncology II
VIPR1	P32241	0.00629971	0.0439943	0.886137	541	32111	Cardiometabolic II
LY75	O60449	0.00629192	0.0439749	0.886227	533	31945	Inflammation
IL2RB	P14784	0.00627578	0.0439714	0.886508	533	31945	Inflammation
CABP2	Q9NPB3	-0.0062821	0.0441691	0.8869	541	32111	Neurology II
PSMD1	Q99460	-0.00636142	0.0448449	0.887195	541	32111	Neurology II
IDI2	Q9BXS1	0.00639615	0.0458919	0.889154	531	31891	Neurology
PNMA2	Q9UL42	0.0061121	0.0439268	0.889337	541	32111	Neurology II
CDKN1A	P38936	0.00616265	0.0448061	0.890604	533	31945	Oncology
PBLD	P30039	-0.00626774	0.0457212	0.890963	531	31891	Neurology
NCF2	P19878	0.0062064	0.0457793	0.892159	530	31885	Inflammation
CLEC2L	P0C7M8	0.00597052	0.0440552	0.892198	541	32111	Neurology II
PADI4	Q9UM07	0.00605604	0.0448042	0.89248	531	31837	Neurology
IDO1	P14902	-0.00600359	0.0446348	0.893003	541	32111	Cardiometabolic II
CLINT1	Q14677	-0.00593047	0.0441211	0.893076	541	32111	Oncology II
UBE2L6	O14933	-0.00610209	0.0454205	0.893129	541	32111	Cardiometabolic II
ACAN	P16112	-0.00618082	0.0460361	0.893197	525	31634	Cardiometabolic
GSTT2B	P0CG30	0.00591512	0.0441604	0.893445	541	32111	Neurology II
GZMA	P12544	-0.00593271	0.0450176	0.895153	533	31945	Inflammation
MB	P02144	0.00669032	0.051082	0.895797	532	31884	Cardiometabolic
ANXA3	P12429	-0.00590124	0.045403	0.896586	531	31826	Neurology
HBQ1	P09105	0.00584958	0.0450478	0.896683	533	31945	Oncology
OFD1	O75665	-0.00568016	0.0439757	0.897226	541	32111	Oncology II
ABHD14B	Q96IU4	-0.00578181	0.045058	0.897896	531	31831	Neurology
ADCYAP1R1	P41586	-0.00570888	0.0445336	0.897996	533	31945	Oncology
KLK7	P49862	-0.00595726	0.0465525	0.898174	522	31283	Inflammation II
TERF1	P54274	-0.00562355	0.0439725	0.898238	541	32111	Inflammation II
METAP2	P50579	-0.00580962	0.0454824	0.89836	532	31883	Oncology
NAGPA	Q9UK23	-0.00565758	0.0446619	0.899197	541	32111	Inflammation II
PGM2	Q96G03	-0.00551547	0.0438685	0.899948	541	32111	Neurology II
ZNF75D	P51815	0.00544353	0.0437588	0.901	541	32111	Oncology II
BTC	P35070	0.0054838	0.0443386	0.901568	533	31945	Oncology
BRSK2	Q8IWQ3	-0.0054713	0.0444282	0.901989	541	32111	Neurology II
TDO2	P48775	0.00537983	0.0444516	0.90367	541	32111	Neurology II
GLYR1	Q49A26	-0.00543069	0.0450892	0.904132	541	32111	Oncology II
IRAK1	P51617	-0.00546425	0.0456324	0.904685	533	31945	Inflammation
CACYBP	Q9HB71	-0.00535213	0.0447727	0.904848	541	32048	Inflammation II
FKBP5	Q13451	-0.00540611	0.0453815	0.905176	531	31891	Neurology
IMPACT	Q9P2X3	-0.00531758	0.045026	0.905988	541	32111	Neurology II
PAXX	Q9BUH6	0.00535462	0.0453854	0.906083	541	32111	Inflammation II
NGF	P01138	-0.00521852	0.0443717	0.906377	531	31891	Neurology
DBI	P07108	0.00541551	0.0463212	0.90693	530	31715	Neurology
YES1	P07947	-0.00519792	0.044658	0.90734	533	31945	Oncology
ITGB2	P05107	-0.0053451	0.0463795	0.908249	522	31215	Cardiometabolic
GBP2	P32456	-0.00495923	0.044571	0.911406	533	31945	Inflammation
SOD1	P00441	-0.00511094	0.0459937	0.911519	522	31043	Cardiometabolic
CRYBB1	P53674	-0.00494726	0.0453461	0.913123	541	32111	Cardiometabolic II
GPI	P06744	-0.00491472	0.0450533	0.913134	541	32111	Inflammation II
AIF1	P55008	0.00487758	0.0448185	0.913338	533	31945	Oncology
YWHAQ	P27348	-0.00484489	0.0447168	0.913721	541	32111	Inflammation II
RABGAP1L	Q5R372	0.00486247	0.0451217	0.914183	533	31945	Inflammation
TAGLN3	Q9UI15	-0.00471526	0.043843	0.914354	541	32111	Oncology II
CADPS	Q9ULU8	0.00473409	0.0441235	0.914557	541	32111	Neurology II
TNXB	P22105	-0.00484939	0.0457935	0.915664	531	31891	Neurology
RASA1	P20936	-0.00470229	0.0444126	0.91568	531	31891	Neurology
SAFB2	Q14151	0.0046492	0.0441998	0.916228	541	32111	Neurology II
CBS	P35520	-0.00479098	0.0457798	0.916651	541	32111	Cardiometabolic II
FCRL5	Q96RD9	0.00472598	0.0452333	0.916788	531	31891	Neurology
AKT3	Q9Y243	-0.00469412	0.0449817	0.916887	531	31768	Oncology
ANGPTL3	Q9Y5C1	-0.00492619	0.0472055	0.916887	532	31695	Cardiometabolic
TPMT	P51580	0.00464602	0.0450103	0.917787	533	31945	Oncology
PRELP	P51888	-0.0044571	0.0433946	0.918192	528	31765	Inflammation
GATD3	P0DPI2	-0.00450711	0.0445874	0.919483	541	32111	Cardiometabolic II
FURIN	P09958	-0.00496156	0.0493665	0.919944	533	31945	Oncology
TSPAN1	O60635	0.00467635	0.0468336	0.920463	532	31884	Cardiometabolic
GSR	P00390	0.00449441	0.0455583	0.921415	533	31917	Inflammation II
BMP6	P22004	-0.00429899	0.0439274	0.922039	530	31821	Cardiometabolic
HMMR	O75330	-0.00427679	0.0438434	0.922292	541	32045	Oncology II
FKBP14	Q9NWM8	-0.00431185	0.0443658	0.922577	541	32111	Neurology II
BLNK	Q8WV28	0.00428443	0.0440955	0.922597	541	32111	Inflammation II
ATP1B2	P14415	-0.00423102	0.0435522	0.922609	541	32111	Cardiometabolic II
CAPS	Q13938	0.00457042	0.0470847	0.922672	541	32111	Neurology II
CSNK2A1	P68400	-0.00430977	0.0447918	0.923348	541	32111	Neurology II
ACP1	P24666	0.00425077	0.0443772	0.92369	541	32111	Inflammation II
TIMM8A	O60220	0.00427599	0.0449173	0.924158	541	32111	Neurology II
DUT	P33316	0.00418863	0.0442792	0.924636	541	32111	Oncology II
CDNF	Q49AH0	0.00414172	0.0438702	0.924785	533	31945	Oncology
RILP	Q96NA2	-0.00427627	0.0453017	0.924795	531	31825	Oncology
PAGR1	Q9BTK6	-0.00418068	0.0448318	0.925703	541	32111	Cardiometabolic II
CEP152	O94986	0.00407945	0.043817	0.925823	541	32111	Oncology II
CRYM	Q14894	0.00409195	0.044236	0.926299	541	32111	Neurology II
IFNAR1	P17181	0.00408111	0.0442761	0.92656	541	32111	Oncology II
ACTN2	P35609	-0.00419087	0.045561	0.926711	541	32111	Cardiometabolic II
CD3G	P09693	-0.00402438	0.0437883	0.926773	541	32111	Inflammation II
HDAC8	Q9BY41	-0.00406596	0.0443076	0.926883	541	32111	Inflammation II
GBP4	Q96PP9	-0.00403142	0.0443829	0.927625	531	31891	Neurology
ITIH5	Q86UX2	0.00400415	0.0441489	0.927734	541	32111	Oncology II
LRCH4	O75427	-0.00406296	0.0452388	0.928437	541	32111	Cardiometabolic II
CYP24A1	Q07973	0.00389476	0.0434243	0.928533	541	32111	Cardiometabolic II
THAP12	O43422	-0.00397548	0.0443511	0.928576	539	32057	Oncology II
UPB1	Q9UBR1	-0.00429416	0.0482847	0.929134	541	32111	Cardiometabolic II
CIRBP	Q14011	0.00396005	0.0446417	0.929314	541	32111	Oncology II
PTPN1	P18031	-0.0040134	0.0452667	0.929351	531	31891	Neurology
FGF2	P09038	-0.0038816	0.0441381	0.929923	533	31945	Inflammation
KRT8	P05787	0.00369475	0.0424962	0.930717	541	32111	Neurology II
PCDH7	O60245	0.00385572	0.0444908	0.930939	541	32111	Oncology II
CDC123	O75794	0.00380782	0.0440758	0.931154	541	32111	Oncology II
VAMP8	Q9BV40	0.00384213	0.0445369	0.931253	541	32111	Inflammation II
FXYD5	Q96DB9	-0.00372007	0.0446499	0.9336	533	31945	Inflammation
TGM2	P21980	0.00369775	0.0445263	0.933815	532	31831	Cardiometabolic
ANKRD54	Q6NXT1	0.00357993	0.0450868	0.936714	533	31945	Oncology
AK2	P54819	-0.00347616	0.0446852	0.937993	541	32111	Neurology II
NIT2	Q9NQR4	-0.00350558	0.0456073	0.938731	538	31992	Cardiometabolic II
IL25	Q9H293	-0.00338213	0.0440517	0.938801	537	32005	Oncology II
SF3B4	Q15427	0.00342458	0.0447541	0.939006	533	31945	Oncology
HBZ	P02008	0.00335598	0.044021	0.939232	541	32111	Cardiometabolic II
ADH1B	P00325	0.00349925	0.0465782	0.940114	541	32111	Inflammation II
RGMA	Q96B86	0.00331336	0.0443186	0.940404	531	31891	Neurology
CPA1	P15085	0.00323358	0.0433436	0.94053	532	31884	Cardiometabolic
KLHL41	O60662	0.00340567	0.0462287	0.941273	541	32111	Neurology II
MZT1	Q08AG7	0.00331465	0.045191	0.94153	533	31945	Oncology
GUSB	P08236	0.00357245	0.0488271	0.941675	528	31701	Cardiometabolic
MAVS	Q7Z434	-0.00329669	0.0455414	0.942292	533	31945	Oncology
BDNF	P23560	-0.00315736	0.0437513	0.94247	541	32111	Cardiometabolic II
RPL14	P50914	-0.00323354	0.0456204	0.943494	541	32111	Cardiometabolic II
FKBP7	Q9Y680	0.00314172	0.0446115	0.943856	531	31831	Neurology
LRFN2	Q9ULH4	-0.00302839	0.0439211	0.945029	541	32111	Neurology II
TMED8	Q6PL24	0.00307797	0.0449121	0.945361	541	32111	Oncology II
TMED4	Q7Z7H5	-0.00297093	0.0437306	0.945836	541	32111	Cardiometabolic II
CELA3A	P09093	-0.00294383	0.0436731	0.946258	531	31824	Cardiometabolic
CCT5	P48643	-0.00302529	0.0449015	0.946282	533	31945	Oncology
ERP44	Q9BS26	-0.00302369	0.0449921	0.946419	532	31887	Oncology
BAX	Q07812	0.00299797	0.0451264	0.947032	531	31837	Neurology
TNPO1	Q92973	0.00292264	0.0441234	0.947188	541	32111	Oncology II
IGFBP1	P08833	0.00325152	0.0491808	0.947287	532	31823	Cardiometabolic
PRDX5	P30044	-0.00295953	0.0450133	0.947579	533	31945	Inflammation
THSD1	Q9NS62	0.00289544	0.0441837	0.94775	539	31851	Inflammation II
GUK1	Q16774	-0.00287494	0.0443518	0.948316	541	32111	Cardiometabolic II
CD3E	P07766	-0.00282707	0.0436693	0.948382	541	32111	Oncology II
GP2	P55259	-0.00285791	0.0457431	0.950183	520	31414	Cardiometabolic
PLCB2	Q00722	-0.0027765	0.0447622	0.950541	541	32111	Neurology II
CNPY2	Q9Y2B0	-0.00268227	0.0442404	0.951654	532	31884	Cardiometabolic
CLIC5	Q9NZA1	-0.0026501	0.0439431	0.951911	541	32111	Neurology II
SSB	P05455	-0.00269476	0.0448067	0.952043	531	31891	Neurology
SNX5	Q9Y5X3	-0.00262742	0.0445854	0.953008	541	32111	Cardiometabolic II
CBX2	Q14781	0.00256608	0.0436299	0.9531	541	32111	Cardiometabolic II
C8B	P07358	0.00261507	0.0446963	0.953344	541	32111	Inflammation II
MELTF	P08582	-0.00254369	0.0443131	0.954224	541	32111	Cardiometabolic II
SOX2	P48431	0.00248715	0.0439762	0.954898	541	32045	Neurology II
ACSL1	P33121	-0.00247711	0.043866	0.954967	541	32111	Cardiometabolic II
PRDX2	P32119	-0.0025366	0.0452629	0.955309	533	31594	Inflammation II
SERPINH1	P50454	-0.00246703	0.0442438	0.955533	541	32111	Oncology II
BABAM1	Q9NWV8	0.00245466	0.0441238	0.955636	541	32111	Inflammation II
DDX39A	O00148	-0.00235171	0.0436736	0.957057	541	32111	Inflammation II
ACYP1	P07311	0.0024184	0.0449458	0.957089	536	31984	Inflammation II
NFKB2	Q00653	-0.00237643	0.0442908	0.95721	541	32111	Oncology II
CDH5	P33151	0.00235712	0.0442595	0.957527	532	31884	Cardiometabolic
DHRS4L2	Q6PKH6	-0.00236126	0.0443602	0.957549	541	32111	Neurology II
CENPJ	Q9HC77	-0.00230163	0.043723	0.958018	541	32111	Oncology II
BCL7A	Q4VC05	0.00223906	0.043913	0.959335	541	32111	Oncology II
IFNW1	P05000	-0.00219761	0.0436556	0.959852	541	32111	Cardiometabolic II
ARFIP1	P53367	0.00223111	0.0447437	0.960231	541	32111	Neurology II
RBKS	Q9H477	-0.00230178	0.0464223	0.960454	517	31357	Neurology
IGFL4	Q6B9Z1	-0.00212217	0.0436472	0.961221	541	32111	Inflammation II
CEBPB	P17676	0.00218105	0.0455831	0.961838	532	31884	Cardiometabolic
NTF3	P20783	-0.00211681	0.0445604	0.962111	533	31945	Inflammation
SPESP1	Q6UW49	-0.00219487	0.0464805	0.962337	541	32111	Cardiometabolic II
NLGN2	Q8NFZ4	-0.00203521	0.0437452	0.962892	541	32111	Neurology II
AMIGO1	Q86WK6	-0.00204233	0.0439942	0.962973	541	32111	Neurology II
FOXJ3	Q9UPW0	0.00206624	0.0448674	0.963269	541	32111	Inflammation II
DUSP3	P51452	-0.00202829	0.0442893	0.963473	531	31891	Neurology
PTPRZ1	P23471	0.00218454	0.0487278	0.964242	541	32111	Cardiometabolic II
MKI67	P46013	0.00197159	0.0440831	0.964327	541	32111	Inflammation II
INHBC	P55103	-0.00207496	0.0474111	0.965092	531	31891	Neurology
XG	P55808	0.00247531	0.0567157	0.965188	528	31709	Cardiometabolic
ZP3	P21754	0.0018295	0.0428767	0.965966	541	32111	Cardiometabolic II
ECE1	P42892	-0.0018793	0.0441376	0.966038	531	31891	Neurology
COL9A1	P20849	0.00177946	0.0435898	0.967437	533	31945	Inflammation
LPA	P08519	0.00174706	0.0437467	0.968144	529	31331	Inflammation II
SNX15	Q9NRS6	0.00177605	0.0446465	0.968268	541	32111	Inflammation II
TPSAB1	Q15661	-0.00176394	0.0444148	0.96832	533	31880	Inflammation
IL20RB	Q6UXL0	-0.00168009	0.0438426	0.969432	541	32111	Inflammation II
IL1B	P01584	-0.00153657	0.04455	0.972486	532	31749	Inflammation
RP2	O75695	0.00150921	0.0446228	0.97302	533	31945	Oncology
GJA8	P48165	-0.00146894	0.0437733	0.97323	541	32111	Oncology II
ACRV1	P26436	-0.00212453	0.0653155	0.974052	541	32111	Inflammation II
GFRA3	O60609	-0.00143208	0.045033	0.974631	530	31777	Neurology
FOXO3	O43524	0.00142462	0.045108	0.974805	533	31945	Oncology
CCND2	P30279	-0.00137899	0.04393	0.974958	541	32111	Oncology II
DNM1	Q05193	-0.00137832	0.0446618	0.97538	541	32111	Oncology II
IKZF2	Q9UKS7	0.00131003	0.0445296	0.97653	533	31945	Oncology
CDH15	P55291	-0.00143677	0.0497633	0.976967	531	31831	Neurology
TP73	O15350	-0.0012249	0.0438189	0.977699	541	32111	Neurology II
JPT2	Q9H910	-0.00123735	0.045073	0.978099	541	32111	Oncology II
FXN	Q16595	0.00122035	0.0447536	0.978246	533	31945	Oncology
SORD	Q00796	0.00123851	0.0466906	0.978838	529	31762	Oncology
KIR2DS4	P43632	0.00104809	0.0436569	0.980847	541	32111	Oncology II
TP53	P04637	-0.00106599	0.0444197	0.980854	533	31945	Oncology
CRELD2	Q6UXH1	-0.00105946	0.0446361	0.981064	531	31885	Inflammation
CNTN1	Q12860	0.00107455	0.0474812	0.981945	532	31884	Cardiometabolic
FHIT	P49789	-0.000991059	0.0452791	0.982537	531	31891	Neurology
CTRB1	P17538	-0.00094161	0.0435951	0.982768	531	31891	Neurology
CASP10	Q92851	-0.000965687	0.045185	0.982949	531	31891	Neurology
ROBO2	Q9HCK4	0.000906101	0.0465408	0.984467	531	31891	Neurology
WASF3	Q9UPY6	-0.000862349	0.0444935	0.984537	531	31891	Neurology
VTI1A	Q96AJ9	-0.000861569	0.0450943	0.984757	541	32111	Inflammation II
CALCOCO2	Q13137	-0.000851118	0.0450343	0.984921	541	32111	Cardiometabolic II
IFT20	Q8IY31	0.000806875	0.0448804	0.985656	541	32111	Neurology II
APOBR	Q0VD83	-0.00078127	0.0438749	0.985793	541	32111	Cardiometabolic II
CD40LG	P29965	-0.000781495	0.0442841	0.98592	533	31945	Inflammation
CTRC	Q99895	-0.000779575	0.0443533	0.985977	527	31762	Inflammation
SPART	Q8N0X7	-0.000744964	0.045255	0.986866	541	32111	Inflammation II
S100A3	P33764	0.000697876	0.04443	0.987468	541	32111	Oncology II
HGS	O14964	-0.000633112	0.0450783	0.988794	533	31945	Oncology
MAN2B2	Q9Y2E5	-0.000572924	0.0442984	0.989681	541	32111	Cardiometabolic II
CEACAM18	A8MTB9	-0.000541293	0.0435538	0.990084	541	32111	Oncology II
TLR2	O60603	-0.000493314	0.0441015	0.991075	541	32111	Oncology II
RBPMS	Q93062	-0.00049578	0.044583	0.991127	541	32111	Inflammation II
STX8	Q9UNK0	-0.000472813	0.0457481	0.991754	533	31945	Inflammation
HSPA2	P54652	-0.000437717	0.0450357	0.992245	541	32111	Oncology II
MED18	Q9BUE0	0.000429126	0.0449954	0.992391	533	31945	Oncology
VAV3	Q9UKW4	0.000411738	0.044872	0.992679	541	32111	Neurology II
VPS53	Q5VIR6	0.000398068	0.0447764	0.992907	533	31945	Oncology
UROD	P06132	-0.000394826	0.0450815	0.993012	541	32111	Inflammation II
LILRA4	P59901	-0.000367181	0.0438013	0.993312	541	32111	Cardiometabolic II
CASP1	P29466	-0.000359213	0.0449625	0.993626	531	31891	Neurology
ZBTB16	Q05516	0.000332984	0.0452048	0.994123	533	31945	Oncology
CA1	P00915	-0.000297125	0.0461588	0.994864	512	30931	Cardiometabolic
DKK4	Q9UBT3	0.000280002	0.0447527	0.995008	531	31832	Neurology
CPXM1	Q96SM3	-0.000274148	0.0440372	0.995033	533	31945	Oncology
TNFRSF13C	Q96RJ3	-0.000265639	0.0439341	0.995176	533	31945	Inflammation
ESYT2	A0FGR8	0.00021666	0.0447645	0.996138	541	32111	Neurology II
CCL13	Q99616	0.000184247	0.0447252	0.996713	533	31877	Inflammation
PSME1	Q06323	0.000147941	0.0454267	0.997402	531	31891	Neurology
MAGED1	Q9Y5V3	-0.000135003	0.0444413	0.997576	533	31945	Oncology
SPACA5_SPACA5B	Q96QH8	-0.000122229	0.0444513	0.997806	541	32111	Neurology II
PSIP1	O75475	9.83041e-05	0.0453324	0.99827	533	31945	Inflammation
ALDH2	P05091	9.33596e-05	0.0442663	0.998317	541	32111	Oncology II
RNASE10	Q5GAN6	-9.03452e-05	0.0433959	0.998339	541	32111	Cardiometabolic II
DNM3	Q9UQ16	4.77728e-05	0.0455664	0.999163	541	32111	Neurology II
MMUT	P22033	2.42631e-05	0.0440334	0.99956	541	32111	Cardiometabolic II

### Sheet: ST5
Supplementary Table 5. Protein~incident delirium association results, adjusted for APOE-ε4 status
Sensitivity analysis: logistic regression association results for all individual protein models: Incident delirium ~ age + sex + BMI + APOE-ε4 status + protein (i)
PROTEIN	UniProt	BETA	STDERR	PVALUE	NCASES	NCONTROLS	Olink Panel
GDF15	Q99988	0.449258	0.0552554	4.27248e-16	532	31884	Cardiometabolic
WFDC2	Q14508	0.410674	0.0511229	9.5068e-16	513	30513	Oncology
AREG	P15514	0.362595	0.0482855	5.94051e-14	533	31945	Oncology
IL6	P05231	0.33855	0.0486226	3.33556e-12	533	31945	Oncology
PLAUR	Q03405	0.334176	0.0485164	5.66266e-12	520	31512	Inflammation
TFF3	Q07654	0.32104	0.0492219	6.92437e-11	527	31636	Cardiometabolic
LRG1	P02750	0.290476	0.0448577	9.44989e-11	541	32111	Inflammation II
TNFRSF10B	O14763	0.321485	0.0498175	1.09465e-10	531	31891	Neurology
HAVCR1	Q96D42	0.310868	0.0489496	2.14215e-10	532	31887	Oncology
IFI30	P13284	0.311726	0.0500239	4.61873e-10	530	31330	Oncology II
VSIG4	Q9Y279	0.303519	0.0487226	4.67822e-10	531	31891	Neurology
C7	P10643	0.273415	0.0448303	1.06802e-09	532	31353	Inflammation II
SPON2	Q9BUD6	0.277667	0.0461572	1.79116e-09	532	31702	Cardiometabolic
NEFL	P07196	0.297122	0.0495455	2.01061e-09	528	31764	Neurology
EPHA2	P29317	0.279051	0.0466502	2.20733e-09	517	31113	Oncology
MSLN	Q13421	0.269852	0.045828	3.90067e-09	532	31888	Oncology
NPC2	P61916	0.286682	0.0489055	4.57458e-09	529	31565	Cardiometabolic II
FGL1	Q08830	0.267982	0.0463224	7.24471e-09	541	32111	Inflammation II
MMP12	P39900	0.277922	0.0481032	7.5764e-09	529	31642	Oncology
HAVCR2	Q8TDQ0	0.267521	0.0468112	1.09775e-08	531	31891	Neurology
ANGPT2	O15123	0.260449	0.0469522	2.90406e-08	533	31945	Oncology
CEACAM6	P40199	0.25188	0.04542	2.92985e-08	541	32111	Cardiometabolic II
IL2RA	P01589	0.25364	0.045964	3.42414e-08	518	31232	Cardiometabolic
MMP7	P09237	0.248324	0.0450455	3.53289e-08	532	31817	Cardiometabolic
ICAM1	P05362	0.257744	0.0467575	3.54084e-08	528	31512	Cardiometabolic
YAP1	P46937	0.278565	0.0506873	3.89034e-08	541	32111	Neurology II
TNFRSF1B	P20333	0.25808	0.0470296	4.07404e-08	531	31891	Neurology
ADGRG1	Q9Y653	0.256229	0.0473337	6.18918e-08	533	31945	Oncology
PIGR	P01833	0.251286	0.0468281	8.04383e-08	523	31407	Neurology
LRRC25	Q8N386	0.244134	0.0456519	8.90686e-08	533	31945	Oncology
LAMP3	Q9UQV4	0.262688	0.0492388	9.5549e-08	530	31889	Inflammation
CLEC3B	P05452	-0.245701	0.0462142	1.05737e-07	526	31336	Inflammation II
TFF2	Q03403	0.247422	0.0466192	1.11256e-07	531	31885	Inflammation
EDA2R	Q9HAV5	0.291009	0.0548533	1.12539e-07	533	31945	Oncology
MILR1	Q7Z6M3	0.234005	0.0442139	1.2061e-07	533	31945	Inflammation
TIMD4	Q96H15	0.238934	0.0454957	1.50623e-07	532	31824	Cardiometabolic
GFRA1	P56159	0.245378	0.047181	1.98446e-07	532	31883	Oncology
EBI3_IL27	Q14213_Q8NEV9	0.235706	0.0457191	2.52935e-07	532	31883	Oncology
CKB	P12277	0.250313	0.0485837	2.57462e-07	541	32111	Cardiometabolic II
SPINT1	O43278	0.227499	0.0442266	2.69029e-07	531	31771	Neurology
CEACAM5	P06731	0.235175	0.0458053	2.83314e-07	523	31526	Oncology
PRG2	P13727	0.226412	0.0442748	3.1577e-07	541	32111	Cardiometabolic II
TNFRSF1A	P19438	0.246261	0.0481623	3.16836e-07	531	31891	Neurology
ICAM5	Q9UMF0	0.226414	0.0444733	3.56137e-07	532	31884	Cardiometabolic
TNFRSF10A	O00220	0.235651	0.0468338	4.86279e-07	531	31891	Neurology
TNFSF13B	Q9Y275	0.229913	0.0457458	5.01106e-07	530	31821	Cardiometabolic
CALB1	P05937	0.22073	0.0440929	5.55672e-07	533	31945	Oncology
LTBP2	Q14767	0.255096	0.0509603	5.56375e-07	532	31884	Cardiometabolic
SEPTIN8	Q92599	0.238087	0.0476779	5.92459e-07	541	32051	Neurology II
KLK4	Q9Y5K2	0.237323	0.0476123	6.21229e-07	533	31945	Oncology
VCAM1	P19320	0.223607	0.0449895	6.68795e-07	532	31756	Cardiometabolic
ADAMTSL2	Q86TH1	0.234107	0.0471253	6.77338e-07	541	32111	Cardiometabolic II
LTA4H	P09960	0.234124	0.0471844	6.98091e-07	533	31945	Oncology
CHCHD10	Q8WYQ3	0.244979	0.049412	7.12637e-07	541	32111	Neurology II
IL17C	Q9P0M4	0.219573	0.0444834	7.97113e-07	533	31945	Inflammation
PTGDS	P41222	0.230829	0.0468394	8.30294e-07	527	31399	Cardiometabolic
SLAMF1	Q13291	0.216477	0.0440071	8.693e-07	533	31945	Inflammation
GAST	P01350	0.21792	0.044304	8.70978e-07	541	32111	Neurology II
IGFBP2	P18065	0.241609	0.0492328	9.22533e-07	531	31827	Cardiometabolic
PRAP1	Q96NZ9	0.245144	0.050167	1.02614e-06	541	32111	Cardiometabolic II
RNASE6	Q93091	0.234468	0.0481111	1.09659e-06	530	31871	Inflammation II
CD80	P33681	0.223559	0.046015	1.18345e-06	541	32111	Cardiometabolic II
IL19	Q9UHD0	0.221309	0.0455901	1.20796e-06	521	31119	Cardiometabolic
GFAP	P14136	0.228729	0.0471906	1.25397e-06	533	31884	Oncology
IL18BP	O95998	0.223299	0.0460977	1.27223e-06	532	31824	Cardiometabolic
CLEC5A	Q9NY25	0.219914	0.045402	1.2744e-06	529	31762	Cardiometabolic
ITIH3	Q06033	0.227012	0.0469071	1.30094e-06	532	31824	Cardiometabolic
TNFRSF11B	O00300	0.234136	0.048569	1.43069e-06	528	31765	Inflammation
ADA2	Q9NZK5	0.2172	0.0451236	1.48359e-06	527	31458	Cardiometabolic
CSF1	P09603	0.223686	0.0465148	1.5175e-06	533	31945	Inflammation
SELENOP	P49908	-0.20778	0.0433624	1.65366e-06	541	32111	Inflammation II
CTSZ	Q9UBR2	0.220514	0.0462816	1.89225e-06	530	31709	Cardiometabolic
ALPP	P05187	0.224383	0.0471858	1.98134e-06	533	31945	Oncology
GM2A	P17900	0.222356	0.0470162	2.25252e-06	524	31319	Cardiometabolic II
THBS2	P35442	0.210874	0.0446269	2.29824e-06	531	31891	Neurology
PLA2G15	Q8NCC3	0.216128	0.045914	2.511e-06	533	31945	Oncology
SLAMF8	Q9P0V8	0.206963	0.0439723	2.51796e-06	533	31945	Oncology
EDN1	P05305	0.209843	0.0446409	2.59281e-06	541	32111	Cardiometabolic II
CD83	Q01151	0.214765	0.0457579	2.68579e-06	533	31945	Inflammation
SHISA5	Q8N114	0.225009	0.0479788	2.73526e-06	541	32111	Cardiometabolic II
TIMP1	P01033	0.220175	0.0473272	3.28419e-06	518	31285	Cardiometabolic
DSC2	Q02487	0.212351	0.0456556	3.30077e-06	526	31533	Neurology
REG3A	Q06141	0.211483	0.0455679	3.46653e-06	532	31884	Cardiometabolic
CHGA	P10645	0.202328	0.0436622	3.58775e-06	541	32111	Cardiometabolic II
SIGLEC10	Q96LC7	0.207383	0.0448185	3.70699e-06	533	31945	Inflammation
ADM	P35318	0.240968	0.052403	4.25821e-06	533	31945	Oncology
MRC1	P22897	0.215488	0.0469898	4.5218e-06	541	32111	Inflammation II
TFF1	P04155	0.213861	0.0467582	4.7903e-06	524	31724	Neurology
CXCL17	Q6UXB2	0.240836	0.052695	4.86866e-06	533	31945	Inflammation
IL1R1	P14778	0.195994	0.043431	6.39906e-06	531	31833	Neurology
NCR3LG1	Q68D85	0.20437	0.0453763	6.67206e-06	541	32111	Oncology II
CA12	O43570	0.19809	0.0440873	7.01872e-06	533	31945	Oncology
CD300E	Q496F6	0.213407	0.0475036	7.04131e-06	533	31825	Oncology
SPINK1	P00995	0.198909	0.0443782	7.39023e-06	531	31891	Neurology
CCL20	P78556	0.205511	0.0459037	7.56979e-06	533	31945	Inflammation
CD74	P04233	0.214725	0.0481982	8.38758e-06	531	31891	Neurology
LGALS4	P56470	0.203032	0.0458493	9.49988e-06	528	31765	Inflammation
OCLN	Q16625	0.208519	0.0471326	9.68543e-06	541	32111	Neurology II
CD163	Q86VB7	0.206543	0.0467303	9.87468e-06	532	31824	Cardiometabolic
CD300C	Q08708	0.198159	0.0449196	1.02698e-05	531	31891	Neurology
CLEC6A	Q6EIG7	0.197519	0.0447902	1.03431e-05	533	31945	Oncology
PGF	P49763	0.224014	0.0508618	1.06094e-05	533	31945	Inflammation
LMNB2	Q03252	0.207912	0.0472262	1.07024e-05	541	32111	Neurology II
RBFOX3	A6NFN3	0.220583	0.0501137	1.0743e-05	541	32111	Neurology II
DLL1	O00548	0.199156	0.0452763	1.08915e-05	533	31945	Oncology
B2M	P61769	0.20934	0.0477527	1.16614e-05	541	32111	Inflammation II
PALM2	Q8IXS6	0.225026	0.0514018	1.19894e-05	541	32111	Neurology II
CD27	P26842	0.195217	0.0446626	1.23717e-05	533	31945	Oncology
EFNA4	P52798	0.198236	0.0454261	1.27747e-05	529	31836	Neurology
CDCP1	Q9H5V8	0.212699	0.0487815	1.29927e-05	531	31891	Neurology
OSCAR	Q8IYS5	0.191801	0.0440061	1.30952e-05	528	31825	Inflammation
CAPG	P40121	0.202234	0.0470529	1.7234e-05	524	31400	Oncology
SUSD2	Q9UGT4	0.200277	0.0467264	1.81783e-05	531	31891	Neurology
SIGLEC8	Q9NYZ4	0.192747	0.0449937	1.83679e-05	541	32111	Cardiometabolic II
GFRA2	O00451	0.187405	0.0437751	1.85984e-05	533	31945	Oncology
FSTL3	O95633	0.213661	0.0499985	1.92559e-05	527	31703	Inflammation
PRSS8	Q16651	0.209645	0.049231	2.05906e-05	524	31639	Inflammation
IGFBP7	Q16270	0.202596	0.0476455	2.11727e-05	532	31884	Cardiometabolic
HGF	P14210	0.213776	0.0503394	2.16946e-05	533	31945	Inflammation
IL22	Q9GZX6	0.193296	0.0456347	2.27817e-05	541	32111	Oncology II
CKAP4	Q07065	0.19559	0.0461864	2.2877e-05	527	31767	Inflammation
PILRA	Q9UKJ1	0.189245	0.0447567	2.35457e-05	531	31891	Neurology
FGF23	Q9GZV9	0.2021	0.0478989	2.45066e-05	531	31889	Oncology
TNFRSF6B	O95407	0.19351	0.0458827	2.47038e-05	531	31891	Neurology
IGFBP4	P22692	0.202282	0.0481847	2.69226e-05	527	31555	Neurology
IGSF3	O75054	0.200366	0.0478013	2.76954e-05	533	31945	Oncology
FGF5	P12034	0.191974	0.0459301	2.91905e-05	533	31945	Inflammation
RNASET2	O00584	0.192077	0.045976	2.94401e-05	531	31769	Cardiometabolic
TNFRSF12A	Q9NP84	0.199029	0.0477904	3.11869e-05	533	31945	Oncology
CCL3	P10147	0.200396	0.0481386	3.14245e-05	533	31945	Inflammation
FAM3B	P58499	0.181956	0.0437188	3.15514e-05	533	31945	Oncology
FSTL1	Q12841	0.185347	0.0446673	3.33219e-05	541	32111	Cardiometabolic II
TNFRSF9	Q07011	0.187896	0.0453193	3.38266e-05	531	31891	Neurology
CD300A	Q9UGN4	0.182207	0.0439767	3.42413e-05	541	32111	Inflammation II
REG1A	P05451	0.185687	0.0450056	3.69335e-05	528	31452	Cardiometabolic
GIPC2	Q8TF65	0.189466	0.045961	3.75084e-05	541	32111	Neurology II
SMPD1	P17405	0.189314	0.0460481	3.93583e-05	531	31769	Neurology
VWA1	Q6PCB0	0.194666	0.0473617	3.95302e-05	532	31883	Oncology
EFEMP1	Q12805	0.198946	0.0485063	4.10594e-05	530	31761	Cardiometabolic
ADAM9	Q13443	0.183185	0.044702	4.16902e-05	541	32111	Oncology II
LRRN1	Q6UXK5	-0.187277	0.045784	4.30547e-05	533	31945	Inflammation
REN	P00797	0.180775	0.0441984	4.31242e-05	532	31884	Cardiometabolic
LILRB4	Q8NHJ6	0.187658	0.0459812	4.48071e-05	533	31945	Inflammation
REG4	Q9BYZ8	0.181436	0.044554	4.65559e-05	528	31825	Inflammation
POLR2F	P61218	0.191145	0.0470413	4.83757e-05	533	31945	Oncology
NT5C1A	Q9BXI3	0.20341	0.050219	5.11178e-05	541	32111	Neurology II
TREM2	Q9NZC2	0.192094	0.0474998	5.25247e-05	528	31765	Inflammation
ITGA2	P17301	-0.181325	0.0449123	5.40654e-05	541	32111	Inflammation II
SERPINA5	P05154	-0.185029	0.0460714	5.91574e-05	529	31641	Inflammation II
TNFRSF11A	Q9Y6Q6	0.187371	0.0466656	5.94022e-05	533	31945	Inflammation
CD302	Q8IX05	0.185867	0.046462	6.32307e-05	533	31945	Oncology
CEND1	Q8N111	0.177522	0.0444648	6.54047e-05	541	32111	Neurology II
NECTIN2	Q92692	0.177099	0.0443758	6.5824e-05	532	31816	Cardiometabolic
OSMR	Q99650	0.185441	0.0465	6.66367e-05	532	31884	Cardiometabolic
AMBP	P02760	0.186401	0.0467526	6.69217e-05	532	31887	Oncology
PI3	P19957	0.188318	0.0472488	6.72909e-05	516	31050	Cardiometabolic
FGF21	Q9NSA1	0.188564	0.0474141	6.97993e-05	532	31883	Oncology
ORM1	P02763	0.179305	0.0454306	7.92054e-05	539	31996	Inflammation II
COL4A1	P02462	0.17829	0.0451834	7.94908e-05	532	31884	Cardiometabolic
SORCS2	Q96PQ0	0.17569	0.0445752	8.09967e-05	533	31945	Oncology
LYSMD3	Q7Z3D4	-0.172302	0.0437236	8.12398e-05	541	32111	Neurology II
ACVRL1	P37023	0.181458	0.0461723	8.49434e-05	529	31836	Neurology
SIGLEC1	Q9BZZ2	0.182384	0.0464716	8.68587e-05	533	31945	Inflammation
TSHB	P01222	-0.170837	0.0435632	8.79663e-05	532	31884	Cardiometabolic
PDCD1	Q15116	0.17378	0.0444762	9.33465e-05	532	31886	Oncology
FABP1	P07148	0.185894	0.0476076	9.43338e-05	528	31765	Inflammation
LMNB1	P20700	0.173564	0.0446831	0.000102612	539	32057	Oncology II
CLEC7A	Q9BXN2	0.167925	0.0435051	0.000113433	533	31945	Inflammation
ATRAID	Q6UW56	0.172404	0.044836	0.000120445	541	32111	Oncology II
ITGBL1	O95965	0.177627	0.0463011	0.00012488	541	32111	Cardiometabolic II
CD28	P10747	0.171276	0.0447179	0.000128068	533	31945	Oncology
CHI3L1	P36222	0.180717	0.0472573	0.000131246	519	30915	Cardiometabolic
CD207	Q9UJ71	0.169127	0.0442465	0.000132168	523	31344	Oncology
CD14	P08571	0.175554	0.0461872	0.000144156	517	30929	Cardiometabolic
SPON1	Q9HCB6	0.1732	0.0457893	0.000155232	528	31825	Inflammation
TNFRSF4	P43489	0.172086	0.0455841	0.000159926	530	31889	Inflammation
ADAM8	P78325	0.168962	0.044758	0.00016	531	31826	Neurology
PDCD1LG2	Q9BQ51	0.165468	0.0439214	0.000164974	533	31945	Oncology
NRP1	O14786	0.167574	0.0444989	0.000166019	532	31884	Cardiometabolic
SYT1	P21579	0.166654	0.0443131	0.000169349	541	32111	Neurology II
LY9	Q9HBG7	0.165473	0.0440665	0.00017329	522	31239	Inflammation
GCNT1	Q02742	0.168875	0.0449821	0.000173853	533	31945	Oncology
NTproBNP	NTproBNP	0.167736	0.0446966	0.000174891	532	31884	Cardiometabolic
CST7	O76096	0.169371	0.0451647	0.000176783	530	31823	Inflammation
PVR	P15151	0.167624	0.0447089	0.000177376	531	31891	Neurology
CPM	P14384	0.186837	0.0498644	0.000179037	528	31705	Neurology
AMIGO2	Q86SJ2	0.164818	0.044035	0.000181924	533	31945	Oncology
EPHB4	P54760	0.163576	0.0437664	0.000185867	532	31884	Cardiometabolic
TGFBR2	P37173	0.176083	0.0471698	0.00018925	533	31945	Oncology
PEPD	P12955	-0.163348	0.0437648	0.000189652	541	32111	Inflammation II
PRSS22	Q9GZN4	0.162754	0.0438793	0.000207968	541	32111	Inflammation II
CD300LF	Q8TDQ1	0.159342	0.0431121	0.000219027	533	31945	Oncology
INHBB	P09529	0.16603	0.0449879	0.00022377	541	32111	Inflammation II
VSIG2	Q96IQ7	0.161744	0.043844	0.000225071	541	32111	Oncology II
LAIR1	Q6GTX8	0.175443	0.0477162	0.000236187	528	31765	Inflammation
CST3	P01034	0.17831	0.0485911	0.000242925	529	31764	Cardiometabolic
EGFR	P00533	-0.171624	0.0468588	0.000249693	532	31884	Cardiometabolic
RBP2	P50120	0.16336	0.0446083	0.000250155	533	31945	Oncology
LILRA5	A6NI73	0.167934	0.0458716	0.000251284	532	31816	Cardiometabolic
MBL2	P11226	0.163803	0.0447775	0.000254025	531	31623	Inflammation II
BRD2	P25440	-0.160952	0.0440021	0.000254365	541	32111	Neurology II
MSR1	P21757	0.175369	0.0480756	0.000264528	531	31891	Neurology
GSN	P06396	-0.160603	0.0441124	0.000271828	539	32003	Inflammation II
RAB6A	P20340	-0.167889	0.0461383	0.000273896	533	31945	Inflammation
CLSTN2	Q9H4D0	0.163124	0.0450184	0.000290643	533	31945	Inflammation
HSPB6	O14558	0.189235	0.0522383	0.00029173	533	31945	Oncology
ITGA11	Q9UKX5	-0.16522	0.0456444	0.000294937	533	31945	Inflammation
TNC	P24821	0.159306	0.0440687	0.000300407	532	31824	Cardiometabolic
FAP	Q12884	-0.159605	0.0441767	0.000302808	532	31884	Cardiometabolic
TCN2	P20062	0.161142	0.0447486	0.000316931	531	31827	Cardiometabolic
RNF149	Q8NC42	0.158164	0.0440013	0.00032497	541	32111	Cardiometabolic II
CDH1	P12830	0.167772	0.0468709	0.000344314	504	30515	Cardiometabolic
XCL1	P47992	0.161141	0.0451303	0.000356195	533	31945	Oncology
SEZ6L2	Q6UXD5	0.172674	0.0483873	0.00035893	533	31945	Oncology
HYAL1	Q12794	0.15882	0.0445996	0.000369419	532	31588	Cardiometabolic
LPCAT2	Q7L5N7	0.162539	0.0456795	0.000373348	533	31945	Oncology
CTSL	P07711	0.160244	0.0451535	0.000386873	532	31884	Cardiometabolic
NPPB	P16860	0.153349	0.0433088	0.000398875	532	31884	Cardiometabolic
DDAH1	O94760	0.161363	0.0458332	0.000430497	533	31945	Oncology
NAMPT	P43490	0.157498	0.0447514	0.00043254	533	31945	Oncology
TCN1	P20061	0.156143	0.0443689	0.000432853	519	31445	Inflammation II
RBP5	P82980	0.173238	0.0492466	0.000435207	533	31945	Oncology
SELE	P16581	0.164913	0.0469049	0.000438251	532	31884	Cardiometabolic
CD101	Q93033	0.155138	0.0442561	0.000455836	541	32111	Oncology II
IL10	P22301	0.154747	0.0442467	0.000469859	533	31945	Inflammation
NBL1	P41271	0.157394	0.0450905	0.000481918	533	31945	Oncology
TNFRSF10C	O14798	0.154897	0.0444253	0.000489041	526	31522	Cardiometabolic
FUT3_FUT5	P21217_Q11128	0.157025	0.0451249	0.000501832	531	31891	Neurology
KAZALD1	Q96I82	0.152621	0.0440405	0.000529325	533	31945	Oncology
INSR	P06213	0.148628	0.0431181	0.000566846	541	32111	Inflammation II
LCAT	P04180	-0.158624	0.0460379	0.000569977	541	32111	Inflammation II
FCRLB	Q6BAA4	0.155059	0.0450267	0.000573794	533	31945	Oncology
FOLR2	P14207	0.16062	0.0466709	0.000578408	531	31891	Neurology
GPR37	O15354	0.150819	0.0441302	0.000631802	532	31884	Cardiometabolic
CD5	P06127	0.153317	0.0449222	0.000642643	532	31887	Oncology
IGF1R	P08069	0.151857	0.0445785	0.000658018	533	31945	Oncology
C1QA	P02745	0.155652	0.0458118	0.000679689	530	31828	Inflammation
ANG	P03950	0.159202	0.0470983	0.000724328	529	31573	Cardiometabolic
SCGN	O76038	0.149484	0.0442462	0.000728951	533	31945	Inflammation
TNFSF12	O43508	-0.151309	0.0449331	0.000758732	533	31945	Inflammation
PSAP	P07602	0.156799	0.0466195	0.000769954	533	31799	Cardiometabolic II
GRN	P28799	0.152661	0.0454817	0.00078928	530	31724	Neurology
DTX3	Q8N9I9	0.155177	0.0463188	0.000807535	533	31945	Oncology
CD276	Q5ZPR3	0.148452	0.0443552	0.000817211	528	31765	Inflammation
IL12RB1	P42701	0.149483	0.0446784	0.000820583	533	31945	Inflammation
IL1RL1	Q01638	0.161891	0.0483954	0.000822292	529	31762	Cardiometabolic
ADAM12	O43184	0.1568	0.0468805	0.000823802	541	32111	Inflammation II
FGFR2	P21802	0.158121	0.0473214	0.000833479	533	31945	Oncology
GALNT10	Q86SR1	0.149456	0.0448268	0.000855844	533	31945	Oncology
CCL21	O00585	0.148831	0.0446436	0.000856781	533	31945	Inflammation
APOH	P02749	0.148354	0.0445102	0.000859041	531	31891	Neurology
SCG2	P13521	0.142786	0.0429941	0.000896723	529	31771	Oncology
RELT	Q969Z4	0.160639	0.0484278	0.000909605	531	31891	Neurology
BMPER	Q8N8U9	0.146443	0.0441675	0.000914399	541	32111	Inflammation II
TIMP4	Q99727	0.154677	0.0466605	0.000916586	531	31891	Neurology
LIFR	P42702	0.145863	0.0440656	0.000932542	533	31945	Inflammation
PON1	P27169	-0.149048	0.0450664	0.000942032	541	32111	Inflammation II
BCAN	Q96GW7	-0.158387	0.0479202	0.000948982	531	31891	Neurology
LTBR	P36941	0.147725	0.0447098	0.0009529	525	31585	Inflammation
GHR	P10912	-0.156385	0.0473634	0.000960599	541	32111	Inflammation II
AGR2	O95994	0.148911	0.0451277	0.000967657	529	31723	Neurology
NFASC	O94856	0.153467	0.0465564	0.000979438	533	31945	Inflammation
ACE2	Q9BYF1	0.159435	0.0484194	0.000991987	532	31884	Cardiometabolic
CSTB	P04080	0.154707	0.0471001	0.00102113	521	31109	Cardiometabolic
CCN4	O95388	0.152707	0.0465431	0.00103447	533	31945	Oncology
CCL16	O15467	0.153328	0.0468341	0.00106088	532	31884	Cardiometabolic
VNN2	O95498	0.145588	0.0446366	0.00110778	533	31945	Oncology
CXCL9	Q07325	0.160662	0.0492662	0.00110984	533	31945	Inflammation
ROBO1	Q9Y6N7	0.146109	0.044989	0.00116357	528	31825	Inflammation
IL6ST	P40189	0.144258	0.0445422	0.00120082	532	31884	Cardiometabolic
CTHRC1	Q96CG8	0.159287	0.0493885	0.00125896	541	32111	Cardiometabolic II
REG1B	P48304	0.145497	0.0451249	0.00126273	532	31884	Cardiometabolic
TAFA5	Q7Z5A7	0.141134	0.0438607	0.00129185	533	31945	Oncology
COL6A3	P12111	0.156392	0.0487064	0.00132313	532	31884	Cardiometabolic
SCGB3A2	Q96PL1	0.147228	0.0459319	0.00134891	531	31885	Inflammation
MUC13	Q9H3R2	0.140134	0.043733	0.00135392	531	31891	Neurology
TFPI2	P48307	0.150092	0.0468694	0.00136313	531	31882	Oncology
FBLN2	P98095	0.144176	0.0451662	0.00141232	541	32111	Cardiometabolic II
STC1	P52823	0.150997	0.0473039	0.00141259	531	31891	Neurology
ITGAV	P06756	-0.14621	0.0459174	0.00145159	533	31945	Oncology
IGF2R	P11717	0.146474	0.0460014	0.00145197	531	31891	Neurology
TNFSF8	P32971	0.139134	0.0437016	0.00145386	541	32111	Cardiometabolic II
CPQ	Q9Y646	0.141652	0.0444952	0.00145491	540	32045	Cardiometabolic II
GGT5	P36269	0.139152	0.0438418	0.00150377	531	31891	Neurology
CSF3R	Q99062	0.141041	0.0444494	0.00150834	541	32111	Inflammation II
DPP10	Q8N608	0.139453	0.0440556	0.0015488	533	31945	Inflammation
LBP	P18428	0.142134	0.0449676	0.00157335	532	31824	Cardiometabolic
NECTIN4	Q96NY8	0.136814	0.0433036	0.00158082	533	31945	Oncology
SPP1	P10451	0.143635	0.045502	0.00159573	531	31827	Cardiometabolic
IGLC2	P0DOY2	0.142181	0.0450445	0.00159691	540	32049	Inflammation II
LAYN	Q6UX15	0.140083	0.0445639	0.00166983	531	31831	Neurology
NPDC1	Q9NQX5	0.141589	0.0450713	0.00168119	532	31884	Cardiometabolic
HIP1R	O75146	0.146082	0.0465878	0.00171484	541	32044	Neurology II
CTSO	P43234	0.144716	0.0461967	0.00173264	533	31945	Inflammation
SERPINA3	P01011	0.138244	0.0441315	0.00173294	535	31985	Inflammation II
IL4R	P24394	0.138773	0.0443012	0.00173331	533	31945	Inflammation
GRPEL1	Q9HAV7	0.14435	0.0461253	0.00175096	533	31945	Oncology
KRT19	P08727	0.141329	0.0451777	0.00175832	531	31886	Inflammation
LMOD1	P29536	0.152588	0.0490537	0.00186689	541	32111	Neurology II
PIK3IP1	Q96FE7	0.143077	0.0460922	0.00190823	531	31891	Neurology
COL18A1	P39060	0.143662	0.0463497	0.00193831	525	31593	Cardiometabolic
HEG1	Q9ULI3	0.138956	0.0450277	0.00202866	541	32111	Inflammation II
MMP10	P09238	0.140212	0.0454426	0.00203236	523	31700	Inflammation
CD79B	P40259	0.137456	0.0446062	0.00205932	533	31945	Inflammation
ANXA10	Q9UJ72	0.139398	0.0452624	0.00207161	531	31891	Neurology
GPR101	Q96P66	-0.136096	0.0442381	0.00209481	541	32111	Neurology II
CES2	O00748	0.140992	0.0458791	0.00211838	533	31945	Oncology
EFNA1	P20827	0.135953	0.044285	0.00214091	531	31833	Neurology
SPINK4	O60575	0.136309	0.0445019	0.0021914	533	31945	Inflammation
NOS3	P29474	0.140775	0.0459811	0.00220175	531	31891	Neurology
DTNB	O60941	0.148703	0.0485893	0.0022103	541	32045	Oncology II
B3GNT7	Q8NFL0	0.134571	0.0439773	0.00221337	541	32111	Cardiometabolic II
C9	P02748	0.13246	0.043417	0.00228168	541	32111	Inflammation II
CD7	P09564	0.133274	0.0437003	0.00229053	540	32046	Inflammation II
CD160	O95971	0.132669	0.0435227	0.00230167	533	31945	Inflammation
MMP9	P14780	0.139226	0.0458021	0.00236793	526	31827	Neurology
FLT1	P17948	0.135653	0.0446619	0.00238685	531	31893	Oncology
AGRN	O00468	0.139702	0.0460485	0.00241493	533	31945	Inflammation
SNRPB2	P08579	0.13931	0.0461009	0.00251237	541	32111	Neurology II
CRIM1	Q9NZV1	0.135884	0.045007	0.00253461	533	31945	Inflammation
KLK14	Q9P0G3	0.136722	0.0453251	0.00255739	533	31945	Oncology
BPIFB1	Q8TDL5	0.139197	0.0461682	0.00256978	524	31353	Cardiometabolic
PDE4D	Q08499	-0.132599	0.0440207	0.00259372	541	32111	Cardiometabolic II
IGDCC3	Q8IVU1	-0.131947	0.0439433	0.00267618	541	32111	Neurology II
SIGLEC7	Q9Y286	0.13783	0.0459635	0.00271155	532	31884	Cardiometabolic
IL1RN	P18510	0.154076	0.051478	0.00276213	529	31703	Inflammation
NCS1	P62166	0.138532	0.0463778	0.00281689	533	31945	Oncology
RNASE4	P34096	0.142906	0.047915	0.00285915	520	31028	Inflammation II
GCHFR	P30047	0.141983	0.0478314	0.00299352	527	31335	Inflammation II
IL10RB	Q08334	0.134077	0.0452911	0.00307308	533	31945	Inflammation
NOS1	P29475	0.137401	0.04643	0.00308329	531	31891	Neurology
EXTL1	Q92935	-0.131186	0.0443639	0.00310612	541	32111	Cardiometabolic II
CILP	O75339	0.135288	0.0458612	0.0031783	541	32111	Cardiometabolic II
MEPE	Q9NQ76	-0.134296	0.0455775	0.00321337	528	31765	Inflammation
ULBP2	Q9BZM5	0.129418	0.0439563	0.00323761	531	31891	Neurology
PILRB	Q9UKJ0	0.127355	0.0433165	0.00328103	532	31884	Cardiometabolic
SIGLEC5	O15389	0.127326	0.0433292	0.00329727	531	31891	Neurology
UMOD	P07911	-0.140231	0.0477577	0.00332152	531	31825	Cardiometabolic
EDAR	Q9UNE0	-0.131391	0.0447689	0.0033368	533	31945	Inflammation
LYPD3	O95274	0.131854	0.0449982	0.00338735	529	31760	Oncology
ANGPTL4	Q9BY76	0.134236	0.0458372	0.0034055	531	31885	Inflammation
ACTA2	P62736	0.144185	0.0492462	0.00341335	532	31884	Cardiometabolic
UNC79	Q9P2D8	-0.128211	0.0438323	0.00344422	541	32111	Oncology II
IL18R1	Q13478	0.137883	0.0471506	0.00345215	533	31945	Inflammation
GPC5	P78333	-0.130916	0.0447872	0.00346614	531	31891	Neurology
SCARF2	Q96GP6	0.142323	0.0487092	0.00347902	531	31891	Neurology
COLEC12	Q5KU26	0.141336	0.0485451	0.00359759	528	31765	Inflammation
CCL15	Q16663	0.136401	0.0468844	0.00362231	532	31884	Cardiometabolic
RETN	Q9HD89	0.131407	0.0451889	0.00363803	519	31412	Cardiometabolic
EIF4G3	O43432	-0.127237	0.0438745	0.00373137	541	32111	Neurology II
IL12A_IL12B	P29459_P29460	0.129488	0.0447845	0.00383582	533	31945	Oncology
TSPAN8	P19075	0.129149	0.0447021	0.0038633	541	32111	Oncology II
ADGRE1	Q14246	0.128619	0.0445746	0.00390813	541	32111	Oncology II
WNT9A	O14904	0.133055	0.0461696	0.00395323	533	31945	Inflammation
ADGRG2	Q8IZP9	-0.143381	0.0497596	0.00395811	532	31884	Cardiometabolic
NRCAM	Q92823	0.126446	0.0439054	0.00397724	532	31884	Cardiometabolic
SIGLEC9	Q9Y336	0.129584	0.0450037	0.00398419	532	31887	Oncology
LDLR	P01130	-0.138507	0.0481306	0.00400558	527	31704	Cardiometabolic
FAM3D	Q96BQ1	0.126289	0.0439243	0.0040383	541	32111	Oncology II
TCL1A	P56279	-0.123875	0.0431888	0.00412774	531	31830	Neurology
NPTX2	P47972	0.148981	0.052003	0.00417192	541	32111	Cardiometabolic II
NELL1	Q92832	-0.126587	0.044266	0.0042406	533	31945	Oncology
MERTK	Q12866	0.131438	0.0460748	0.00433497	533	31945	Inflammation
KIR2DL3	P43628	0.122965	0.0431395	0.00436636	533	31945	Oncology
ALCAM	Q13740	0.134147	0.0471285	0.0044217	532	31884	Cardiometabolic
ENO3	P13929	-0.132782	0.0468224	0.00457024	541	32111	Cardiometabolic II
HPGDS	O60760	-0.127186	0.0448565	0.00457694	533	31945	Oncology
SIT1	Q9Y3P8	0.128024	0.0451591	0.00458334	533	31945	Inflammation
QSOX1	O00391	0.130054	0.0459414	0.0046421	519	31451	Inflammation II
CXCL13	O43927	0.129266	0.0458456	0.00480834	531	31891	Neurology
SEMA4C	Q9C0C4	0.126527	0.0448825	0.00481617	533	31945	Oncology
MDK	P21741	0.126792	0.0450368	0.00487311	533	31945	Oncology
SIRPB1	O00241	0.123903	0.0440945	0.00495499	528	31707	Inflammation
TNFRSF13B	O14836	0.125156	0.0445494	0.0049636	528	31825	Inflammation
IGFBP3	P17936	-0.126896	0.0451919	0.00498594	532	31824	Cardiometabolic
SCARB2	Q14108	0.133554	0.047568	0.00499042	523	31352	Neurology
CRELD1	Q96HD1	0.128214	0.0457027	0.00502536	541	32111	Inflammation II
KRT18	P05783	0.136993	0.0493049	0.00546127	533	31945	Oncology
ITGA5	P08648	0.131877	0.0476723	0.00566909	531	31891	Neurology
GGT1	P19440	0.136745	0.0494649	0.00570128	531	31833	Neurology
IL18RAP	O95256	-0.123781	0.044793	0.0057202	527	31714	Neurology
STC2	O76061	0.13227	0.0479074	0.00576342	531	31891	Neurology
SERPINA1	P01009	0.123242	0.0446378	0.00576384	528	31517	Inflammation II
TPP1	O14773	0.128894	0.0466881	0.00576706	521	31522	Inflammation
ICAM2	P13598	0.120394	0.0436357	0.00579675	532	31884	Cardiometabolic
WFIKKN1	Q96NZ8	-0.126597	0.0459943	0.00591496	528	31783	Neurology
RANBP2	P49792	-0.12108	0.0439941	0.00591978	541	32111	Neurology II
SRPX	P78539	0.125183	0.0454997	0.00593602	541	32111	Cardiometabolic II
TGFA	P01135	0.127054	0.0462007	0.00595874	533	31945	Inflammation
CLMP	Q9H6B4	0.138119	0.0502284	0.00596271	533	31945	Oncology
JCHAIN	P01591	0.122086	0.0444241	0.00599232	533	31945	Inflammation
CNTN5	O94779	-0.12949	0.0471524	0.00602877	529	31769	Neurology
PLXNB2	O15031	0.125398	0.0456816	0.00605042	527	31700	Cardiometabolic
ECM1	Q16610	-0.122923	0.0448689	0.00615116	523	31189	Inflammation II
BSG	P35613	0.124807	0.0455874	0.00618611	530	31889	Inflammation
PPP1R14D	Q9NXH3	0.122432	0.0447273	0.00619468	541	32111	Neurology II
CST5	P28325	-0.119883	0.0438369	0.00624281	526	31523	Neurology
INSL5	Q9Y5Q6	0.128493	0.0470053	0.00626486	541	32111	Oncology II
CX3CL1	P78423	0.11966	0.0438104	0.00630833	531	31891	Neurology
LAG3	P18627	0.123451	0.0453575	0.00649385	533	31945	Oncology
EPHB6	O15197	0.116942	0.0429992	0.00653529	531	31831	Neurology
IGFBPL1	Q8WX77	0.127821	0.0470005	0.0065369	532	31884	Cardiometabolic
DTX2	Q86UW9	-0.120798	0.0444457	0.00657004	541	32111	Neurology II
ENOX2	Q16206	-0.118483	0.0437161	0.00672253	541	32111	Cardiometabolic II
PRTG	Q2VWP7	0.120805	0.044587	0.00674013	533	31945	Oncology
CEACAM8	P31997	0.120744	0.0446924	0.00689915	532	31884	Cardiometabolic
SERPINB8	P50452	0.122707	0.0455261	0.00703237	533	31945	Inflammation
CTSD	P07339	0.135731	0.0504533	0.00714038	487	29423	Cardiometabolic
CXADR	P78310	0.121759	0.0454709	0.00741243	533	31945	Inflammation
CHAD	O15335	-0.121675	0.0454592	0.00743771	541	32111	Inflammation II
LY96	Q9Y6Y9	0.12062	0.0450709	0.00744537	531	31891	Neurology
CALCB	P10092	0.11894	0.0444914	0.00751035	541	32111	Neurology II
CHRDL1	Q9BU40	0.128847	0.0482002	0.00751415	531	31885	Inflammation
MME	P08473	0.123382	0.0462392	0.00762266	533	31945	Oncology
FBP1	P09467	0.124049	0.046517	0.0076591	532	31884	Cardiometabolic
FGFBP1	Q14512	-0.122999	0.0461518	0.00769673	533	31945	Oncology
FCN1	O00602	0.119692	0.0450307	0.00786019	536	32047	Inflammation II
CEACAM1	P13688	0.116822	0.0440059	0.00793813	533	31945	Oncology
VSTM1	Q6UX27	0.116733	0.0440776	0.00808854	531	31891	Neurology
NHLRC3	Q5JS37	0.123378	0.0466015	0.00810869	523	31339	Inflammation II
SLAMF6	Q96DU3	0.117503	0.044392	0.00812207	533	31945	Oncology
HLA_DRA	P01903	0.118234	0.0446901	0.00815337	533	31945	Inflammation
ST6GAL1	P15907	0.120061	0.0455799	0.00843643	532	31884	Cardiometabolic
CA6	P23280	-0.126972	0.0482777	0.00853756	528	31770	Neurology
PROC	P04070	-0.119116	0.0453427	0.00861394	532	31756	Cardiometabolic
GZMB	P10144	-0.117206	0.0446713	0.0086967	533	31945	Inflammation
PGA4	P0DJD7	0.109952	0.0419677	0.00879492	541	32111	Inflammation II
CCL18	P55774	0.125129	0.0478514	0.00892396	524	31276	Cardiometabolic
GBP1	P32455	0.118734	0.0454267	0.00895539	539	32052	Neurology II
CXCL8	P10145	0.117512	0.0449612	0.00895846	526	31465	Oncology
RNASE1	P07998	0.122988	0.0470875	0.00900383	541	32111	Inflammation II
KLK6	Q92876	0.114372	0.0438087	0.00903519	533	31879	Oncology
TNFRSF14	Q92956	0.11932	0.0457081	0.00904148	528	31825	Inflammation
TNFRSF8	P28908	0.117727	0.0451356	0.00909939	531	31891	Neurology
FGFBP2	Q9BYJ0	-0.114844	0.0441402	0.00927339	541	32111	Cardiometabolic II
CDSN	Q15517	0.113847	0.0437755	0.00930341	532	31883	Inflammation
CLEC4D	Q8WXI8	0.116001	0.0446288	0.00934272	533	31945	Inflammation
CCN3	P48745	0.125426	0.0483141	0.00943038	532	31830	Cardiometabolic
BCR	P11274	-0.114912	0.0442941	0.00947825	533	31945	Inflammation
EDIL3	O43854	0.120578	0.0467302	0.0098712	532	31884	Cardiometabolic
FAM3C	Q92520	0.115917	0.0449877	0.0099769	532	31816	Cardiometabolic
LCN2	P80188	0.118492	0.0459951	0.00998959	506	30617	Cardiometabolic
THBS4	P35443	0.11841	0.0459768	0.0100116	532	31695	Cardiometabolic
FUCA1	P04066	0.111072	0.0431762	0.0100962	531	31759	Cardiometabolic
RNF31	Q96EP0	-0.112874	0.0438974	0.0101311	541	32111	Inflammation II
SCGB1A1	P11684	-0.109876	0.0428212	0.0102904	528	31820	Inflammation
VWC2	Q2TAL6	0.114693	0.0447923	0.0104503	529	31776	Neurology
MICB_MICA	Q29980_Q29983	0.110001	0.0429769	0.0104814	533	31945	Inflammation
CFB	P00751	0.123331	0.0483029	0.010671	530	31513	Inflammation II
BTLA	Q7Z6A9	0.111749	0.0437835	0.0107011	541	32111	Oncology II
RGCC	Q9H4X1	-0.112309	0.0441479	0.0109613	541	32111	Neurology II
LGALS3BP	Q08380	0.117002	0.0460695	0.0110956	541	32111	Inflammation II
LYPD8	Q6UX82	0.11187	0.0440715	0.0111364	533	31945	Oncology
RNF5	Q99942	-0.112028	0.0443204	0.011482	541	32111	Cardiometabolic II
FES	P07332	0.115322	0.0456622	0.0115515	533	31945	Oncology
CD274	Q9NZQ7	0.113382	0.0449416	0.0116403	531	31891	Neurology
BPIFA2	Q96DR5	-0.113854	0.0451397	0.0116607	530	30948	Cardiometabolic II
GDNF	P39905	0.11327	0.0450375	0.0119029	531	31891	Neurology
METAP1	P53582	-0.110767	0.044086	0.0119875	531	31891	Neurology
CLEC14A	Q86T13	0.112157	0.0446498	0.0120075	531	31891	Neurology
BCHE	P06276	-0.117609	0.0468291	0.0120236	531	31532	Inflammation II
FABP4	P15090	0.146844	0.0584831	0.0120433	532	31884	Cardiometabolic
CR1	P17927	0.113788	0.0453548	0.012113	534	31982	Inflammation II
EPS8L2	Q9H6S3	0.116105	0.046353	0.0122522	533	31885	Oncology
SHD	Q96IW2	-0.109348	0.0436793	0.0122994	540	32046	Cardiometabolic II
SH2D1A	O60880	-0.111546	0.044604	0.0123907	533	31945	Inflammation
KRT14	P02533	-0.113365	0.045334	0.012396	516	30804	Neurology
BST2	Q10589	0.117186	0.0468654	0.0124023	531	31891	Neurology
TNFSF11	O14788	-0.115327	0.0461453	0.0124472	533	31945	Inflammation
CTSV	O60911	-0.118863	0.0476468	0.0126072	532	31822	Oncology
LSM8	O95777	-0.108562	0.0435259	0.0126247	541	32111	Oncology II
QPCT	Q16769	0.111678	0.044778	0.0126297	527	31586	Cardiometabolic
A1BG	P04217	0.118624	0.0475813	0.0126644	541	32111	Inflammation II
AKR7L	Q8NHP1	0.115418	0.0464082	0.0128821	541	32111	Inflammation II
HLA_A	P04439	0.107935	0.043413	0.0129102	541	32111	Neurology II
CD72	P21854	0.110401	0.0444802	0.013064	541	32111	Inflammation II
MZB1	Q8WU39	0.111961	0.0451097	0.0130659	530	31885	Inflammation
MYO9B	Q13459	-0.109345	0.0441074	0.0131725	533	31945	Inflammation
RSPO3	Q9BXY4	0.115309	0.0465801	0.0133052	533	31945	Oncology
MAD1L1	Q9Y6D9	0.117022	0.0472983	0.0133559	530	31766	Neurology
APOM	O95445	-0.114297	0.0462309	0.0134243	532	31756	Cardiometabolic
SCGB3A1	Q96QR1	0.110578	0.0447396	0.0134515	541	32111	Inflammation II
BMP4	P12644	0.109956	0.0445011	0.0134786	529	31836	Neurology
MYBPC2	Q14324	0.117092	0.0474759	0.0136498	541	32111	Cardiometabolic II
ASAH1	Q13510	0.112296	0.0456954	0.0139912	532	31802	Cardiometabolic II
SNED1	Q8TER0	0.108921	0.0443465	0.0140437	541	32111	Cardiometabolic II
CHL1	O00533	0.111663	0.0455286	0.0141829	532	31824	Cardiometabolic
FAS	P25445	0.12035	0.0490767	0.0141952	529	31762	Cardiometabolic
OPTC	Q9UBM4	0.114917	0.0468911	0.0142573	533	31945	Oncology
GALNT7	Q86SF2	0.109349	0.0447146	0.0144659	533	31945	Oncology
MRI1	Q9BV20	-0.108384	0.0443259	0.014479	541	32111	Neurology II
SDC1	P18827	0.110479	0.0453004	0.0147358	532	31884	Cardiometabolic
CRTAC1	Q9NQ79	-0.108847	0.0447661	0.0150379	532	31884	Cardiometabolic
PDIA3	P30101	0.107867	0.0443936	0.0151079	541	32111	Inflammation II
CNST	Q6PJW8	-0.106829	0.0441628	0.0155638	532	31884	Cardiometabolic
EFCAB14	O75071	0.108469	0.0448969	0.0156942	541	32111	Oncology II
CDH23	Q9H251	-0.106668	0.0442192	0.0158544	541	32111	Neurology II
IDUA	P35475	0.106965	0.0443765	0.0159356	533	31945	Oncology
IL15	P40933	0.105218	0.0436882	0.0160232	533	31945	Inflammation
TNFRSF19	Q9NS68	0.108847	0.0452471	0.0161453	533	31945	Oncology
TYRP1	P17643	0.10366	0.0430944	0.0161536	541	32111	Inflammation II
RCC1	P18754	0.109918	0.0457177	0.0162041	541	32111	Oncology II
TGFB1	P01137	0.109644	0.0456509	0.0163148	530	31889	Inflammation
TNF	P01375	0.109096	0.0454372	0.016349	532	31884	Cardiometabolic
MANSC1	Q9H8J5	0.105089	0.0437779	0.0163721	533	31945	Oncology
LGALS9	O00182	0.119209	0.049703	0.0164654	528	31763	Inflammation
BCAM	P50895	0.106937	0.0446292	0.0165701	531	31891	Neurology
CD70	P32970	0.108014	0.0450856	0.0165859	533	31945	Inflammation
APBB1IP	Q7Z5R6	0.111441	0.0465221	0.0166007	533	31945	Oncology
GNAS	O95467	-0.107342	0.0448299	0.0166462	541	32111	Neurology II
PNLIPRP1	P54315	0.103486	0.0432662	0.016764	541	32111	Neurology II
TMPRSS11B	Q86T26	-0.104603	0.0437434	0.0167895	541	32111	Neurology II
MENT	Q9BUN1	-0.120226	0.0502904	0.0168195	541	32111	Inflammation II
PODXL	O00592	0.105361	0.0441812	0.0170906	533	31945	Oncology
CD48	P09326	0.104516	0.0438905	0.0172524	531	31885	Inflammation
ENPP5	Q9UJA9	-0.115556	0.0485776	0.0173692	533	31945	Inflammation
LRIG3	Q6UXM1	0.109126	0.0459275	0.0174987	536	31999	Inflammation II
ENOPH1	Q9UHY7	-0.105547	0.0444255	0.0175103	541	32111	Oncology II
TARS1	P26639	-0.104993	0.044198	0.0175245	541	32111	Oncology II
CALCA	P01258	0.126256	0.0531837	0.0175987	531	31831	Neurology
NPTX1	Q15818	0.109594	0.0461987	0.0176804	531	31891	Neurology
DEFA1_DEFA1B	P59665	0.107599	0.0454574	0.0179321	507	31058	Cardiometabolic
RTBDN	Q9BSG5	0.105829	0.0447148	0.0179453	533	31945	Oncology
DKK3	Q9UBP4	0.108481	0.0459323	0.0181889	532	31884	Cardiometabolic
GAS6	Q14393	0.10838	0.0458925	0.0181957	528	31654	Cardiometabolic
GASK1A	Q9UFP1	-0.106141	0.045074	0.0185315	541	32111	Cardiometabolic II
CSF1R	P07333	0.106326	0.0451995	0.0186539	541	32111	Inflammation II
COL5A1	P20908	0.10275	0.0436811	0.0186589	541	32111	Inflammation II
FABP3	P05413	0.1186	0.0504316	0.0186875	541	32111	Cardiometabolic II
TTR	P02766	-0.108833	0.0462895	0.0187163	532	31751	Inflammation II
PDZK1	Q5T2W1	0.110339	0.0469302	0.0187168	541	32111	Inflammation II
CPVL	Q9H3G5	0.104029	0.0442729	0.0187875	533	31885	Oncology
CDON	Q4KMG0	-0.109588	0.0466698	0.0188661	528	31825	Inflammation
F9	P00740	0.111636	0.0475554	0.0189007	532	31756	Cardiometabolic
SMOC1	Q9H4F8	0.11074	0.0471806	0.0189171	533	31945	Oncology
REXO2	Q9Y3B8	-0.102023	0.0435221	0.0190693	541	32111	Cardiometabolic II
AOC1	P19801	-0.103441	0.0441955	0.0192558	533	31945	Inflammation
ARSB	P15848	0.104353	0.0446973	0.0195611	533	31945	Oncology
PTPRC	P08575	0.104203	0.0446402	0.0195804	541	32111	Cardiometabolic II
PLA2G2A	P14555	0.112176	0.0480903	0.0196683	522	31410	Cardiometabolic
PON3	Q15166	-0.120929	0.0518481	0.019681	533	31945	Inflammation
DYNLT3	P51808	-0.102262	0.0438578	0.0197185	541	32111	Oncology II
CCL14	Q16627	0.104907	0.0449964	0.0197292	529	31573	Cardiometabolic
IL3RA	P26951	0.105387	0.045248	0.0198541	533	31945	Inflammation
GOLM2	Q6P4E1	0.108855	0.0467598	0.0199138	531	31891	Neurology
YY1	P25490	-0.102366	0.0439812	0.0199384	541	32111	Inflammation II
SEMA7A	O75326	0.102895	0.0442201	0.0199714	529	31762	Cardiometabolic
CAMLG	P49069	-0.102052	0.043873	0.0200143	541	32111	Neurology II
EPHA4	P54764	0.100363	0.043235	0.0202688	541	32111	Inflammation II
KIT	P10721	-0.109554	0.047229	0.020361	532	31756	Cardiometabolic
CPXM2	Q8N436	0.104821	0.0452278	0.0204696	541	32111	Cardiometabolic II
S100A12	P80511	0.104368	0.0450335	0.0204725	529	31647	Oncology
TFRC	P02786	0.104337	0.0450381	0.0205234	531	31825	Cardiometabolic
MSTN	O14793	-0.106275	0.0458769	0.0205293	532	31884	Cardiometabolic
MOG	Q16653	0.103952	0.0449032	0.0206114	533	31945	Oncology
NCAN	O14594	-0.112921	0.0488077	0.0206898	531	31891	Neurology
C1QTNF1	Q9BXJ1	0.104923	0.0453519	0.0206934	532	31824	Cardiometabolic
SPINK8	P0C7L1	-0.1019	0.0440466	0.020698	541	32111	Cardiometabolic II
ENPP7	Q6UWV6	0.107866	0.0466376	0.0207304	506	30743	Inflammation
FST	P19883	-0.106562	0.04618	0.0210254	531	31885	Inflammation
VEGFA	P15692	0.105553	0.0457872	0.02115	532	31818	Inflammation
ODAM	A1E959	-0.0992697	0.0430903	0.021236	531	31837	Neurology
SSC4D	Q8WTU2	-0.111747	0.0485865	0.0214501	532	31816	Cardiometabolic
FABP2	P12104	0.101341	0.0440958	0.021551	532	31884	Cardiometabolic
CCL4	P13236	0.105101	0.045737	0.0215653	530	31823	Inflammation
APOA2	P02652	0.103044	0.0449346	0.0218364	541	32111	Inflammation II
COMMD9	Q9P000	-0.101894	0.04449	0.0220053	541	32111	Oncology II
HLA_E	P13747	0.102067	0.0445694	0.0220169	533	31945	Inflammation
CCL11	P51671	0.10608	0.0463488	0.0220944	533	31945	Inflammation
TMPRSS11D	O60235	0.100795	0.0440881	0.022241	541	32051	Neurology II
GGH	Q92820	0.107066	0.0468753	0.0223677	519	31155	Cardiometabolic
TNFSF13	O75888	0.103307	0.0452937	0.0225587	533	31945	Inflammation
SERPINA11	Q86U17	0.111057	0.0488053	0.0228754	532	31884	Cardiometabolic
SMS	P52788	-0.0999232	0.0439768	0.0230756	541	32111	Neurology II
CEACAM16	Q2WEN9	-0.104839	0.0461534	0.0231143	541	32111	Oncology II
BTN3A2	P78410	0.100401	0.0442604	0.0233045	533	31945	Inflammation
CFC1	P0CG37	0.101672	0.0448237	0.0233134	533	31945	Oncology
IKBKG	Q9Y6K9	-0.10051	0.0443132	0.0233188	533	31945	Inflammation
TRAF2	Q12933	-0.100807	0.0444509	0.0233401	533	31945	Inflammation
ART5	Q96L15	-0.0991647	0.0437386	0.0233773	541	32111	Neurology II
GKN1	Q9NS71	0.100154	0.0442009	0.0234585	531	31774	Neurology
MSMB	P08118	0.104206	0.046005	0.0235071	524	31360	Cardiometabolic
TEK	Q02763	0.0995356	0.0439586	0.0235554	533	31945	Oncology
BTN2A1	Q7KYR7	0.100078	0.0442191	0.023621	533	31945	Inflammation
RAB3GAP1	Q15042	-0.0999293	0.0441796	0.0237043	541	32111	Neurology II
PTTG1	O95997	0.0992499	0.0440322	0.0241943	541	32111	Oncology II
MTUS1	Q9ULD2	0.10199	0.0454033	0.0246837	541	32111	Oncology II
FASLG	P48023	-0.107678	0.0479769	0.0248082	533	31945	Inflammation
SORBS1	Q9BX66	0.106247	0.0474227	0.0250635	541	32111	Neurology II
B4GAT1	O43505	-0.105709	0.0471891	0.0250834	531	31891	Neurology
SIRPA	P78324	0.0971913	0.043416	0.0251817	526	31525	Cardiometabolic
MYOM2	P54296	0.100729	0.0450216	0.0252633	541	32111	Cardiometabolic II
PHLDB2	Q86SQ0	-0.097287	0.0435724	0.0255643	541	32111	Oncology II
TRIM58	Q8NG06	-0.0974592	0.0437029	0.0257449	541	32111	Oncology II
KITLG	P21583	-0.0975209	0.0439329	0.0264342	532	31884	Cardiometabolic
GUCY2C	P25092	0.0978592	0.0442453	0.0269845	541	32111	Oncology II
FN1	P02751	-0.0998708	0.0452294	0.0272375	541	32111	Inflammation II
C2	P06681	0.101306	0.0458944	0.0272875	532	31756	Cardiometabolic
FCAR	P24071	0.0974148	0.0441509	0.0273555	533	31945	Inflammation
AFM	P43652	-0.100592	0.0456841	0.0276723	541	32111	Inflammation II
F2	P00734	-0.0972479	0.0441868	0.0277475	541	32111	Inflammation II
HEPH	Q9BQS7	0.0983831	0.0447046	0.0277546	541	32111	Cardiometabolic II
LYZL2	Q7Z4W2	-0.103383	0.0469883	0.0277935	541	32111	Oncology II
ITGAL	P20701	0.0968914	0.04405	0.027837	541	32111	Inflammation II
SMC3	Q9UQE7	-0.0963491	0.0438776	0.0281021	541	32111	Oncology II
PYY	P10082	0.0936958	0.0427132	0.028264	541	32111	Cardiometabolic II
LCN15	Q6UWW0	0.097649	0.0445434	0.0283634	541	32111	Neurology II
SDC4	P31431	-0.0972611	0.0444225	0.0285636	532	31884	Cardiometabolic
PDCD6	O75340	0.0971124	0.0444173	0.0287889	532	31884	Cardiometabolic
COL3A1	P02461	0.0961413	0.0440712	0.0291465	541	32111	Cardiometabolic II
SEPTIN3	Q9UH03	0.0979279	0.0449862	0.0294924	541	32111	Neurology II
C3	P01024	0.105871	0.0487112	0.0297465	515	30427	Inflammation II
KLK11	Q9UBX7	0.0948216	0.0437148	0.0300756	528	31709	Oncology
UBE2Z	Q9H832	-0.0955554	0.0440883	0.0302072	541	32111	Inflammation II
CR2	P20023	0.0965688	0.0445768	0.0302845	532	31824	Cardiometabolic
SKAP2	O75563	-0.0957606	0.044265	0.0305146	533	31945	Inflammation
AXIN1	O15169	-0.0954005	0.0441083	0.0305511	533	31945	Inflammation
BMP10	O95393	0.100573	0.0465142	0.0306035	541	32111	Inflammation II
SMAD2	Q15796	-0.0956995	0.0442614	0.0306069	541	32111	Oncology II
SSBP1	Q04837	-0.0947316	0.0438164	0.0306174	541	32111	Inflammation II
FGF20	Q9NP95	-0.0941806	0.043575	0.0306687	541	32111	Inflammation II
INSL3	P51460	-0.148808	0.0688929	0.0307734	541	32111	Neurology II
DPY30	Q9C005	0.100877	0.0467026	0.0307738	532	31823	Oncology
GUCA2A	Q02747	0.0958592	0.0444084	0.0308825	524	31724	Neurology
CCL25	O15444	0.0988606	0.0458103	0.0309244	533	31945	Inflammation
EXOSC10	Q01780	-0.0940698	0.0437449	0.031522	541	32111	Cardiometabolic II
CHMP6	Q96FZ7	-0.0954296	0.0443838	0.0315475	541	32111	Cardiometabolic II
PTPRN2	Q92932	0.0933896	0.0434481	0.0315988	531	31772	Neurology
AGER	Q15109	-0.0967521	0.0450909	0.0318959	527	31698	Inflammation
CA14	Q9ULX7	-0.104552	0.0487355	0.0319295	533	31945	Oncology
CASP4	P49662	-0.093272	0.0434894	0.0319762	541	32111	Oncology II
SPOCK1	Q08629	-0.0936463	0.0437469	0.0323032	531	31891	Neurology
EGFL7	Q9UHF1	0.097235	0.0454521	0.0324124	533	31945	Oncology
C1RL	Q9NZP8	0.0993858	0.0464947	0.0325514	539	32055	Inflammation II
KLRB1	Q12918	0.0930745	0.0435456	0.0325652	533	31945	Inflammation
MYLPF	Q96A32	0.0995254	0.0466263	0.032799	541	32111	Neurology II
SIRT5	Q9NXA8	0.0949817	0.0445622	0.0330529	531	31891	Neurology
GALNT3	Q14435	0.0942716	0.044232	0.0330646	533	31945	Inflammation
TINAGL1	Q9GZM7	0.0959818	0.0450583	0.0331577	532	31758	Cardiometabolic
CD2AP	Q9Y5K6	-0.0938881	0.044165	0.033516	532	31884	Cardiometabolic
DDHD2	O94830	-0.0943996	0.0444272	0.0336022	541	32111	Neurology II
CWC15	Q9P013	0.0990951	0.0466978	0.0338333	534	31931	Oncology II
RBP7	Q96R05	0.0996526	0.0470902	0.0343271	541	32111	Oncology II
HJV	Q6ZVN8	0.0974714	0.0461624	0.0347302	541	32111	Neurology II
SERPINF2	P08697	-0.0989317	0.0468682	0.0347855	531	31527	Inflammation II
MEP1B	Q16820	-0.0936112	0.0443547	0.0348142	532	31884	Cardiometabolic
DPP4	P27487	-0.0994052	0.0471378	0.0349601	520	31100	Cardiometabolic
PPL	O60437	0.0929614	0.0440912	0.0349972	541	32111	Inflammation II
MYCBP2	O75592	-0.093158	0.0442316	0.0351922	541	32111	Neurology II
CCL7	P80098	0.0986113	0.0468429	0.0352785	533	31945	Inflammation
ARHGEF12	Q9NZN5	-0.0930003	0.0442089	0.0354084	533	31945	Inflammation
GTPBP2	Q9BX10	-0.0931868	0.0443287	0.0355376	541	32111	Neurology II
BAMBI	Q13145	0.0953115	0.0453408	0.0355432	533	31945	Oncology
SMAD5	Q99717	0.0944871	0.044963	0.0356024	533	31945	Oncology
SNCG	O76070	0.0974893	0.0464158	0.0356983	531	31891	Neurology
SERPINA9	Q86WD7	0.0950368	0.0452511	0.0357105	530	31772	Oncology
LILRA2	Q8N149	0.095968	0.0456977	0.0357233	531	31891	Neurology
IL15RA	Q13261	0.0932467	0.0444527	0.0359352	533	31945	Inflammation
FOLR1	P15328	0.0954566	0.0455173	0.0359801	529	31829	Oncology
IFNG	P01579	0.093551	0.0446098	0.0359854	533	31945	Inflammation
AKR1B10	O60218	0.0919267	0.0438837	0.0361907	541	32111	Neurology II
GPIHBP1	Q8IV16	0.0913412	0.0436408	0.0363468	541	32111	Oncology II
AP3S2	P59780	-0.0910817	0.0438033	0.0375867	541	32111	Neurology II
SDCCAG8	Q86SQ7	-0.0913311	0.0441183	0.038439	541	32111	Oncology II
VCPKMT	Q9H867	-0.0913276	0.0442008	0.0388099	541	32111	Oncology II
IGSF8	Q969P0	0.0929021	0.0450648	0.0392533	532	31884	Cardiometabolic
FMNL1	O95466	0.0934798	0.045391	0.0394527	531	31891	Neurology
APOC1	P02654	-0.0964295	0.0468463	0.0395493	541	32050	Inflammation II
RARRES2	Q99969	0.0987756	0.047994	0.0395823	532	31884	Cardiometabolic
BHLHE40	O14503	-0.0899124	0.0436886	0.0395872	541	32111	Neurology II
NFATC1	O95644	-0.0910471	0.0442956	0.0398363	533	31945	Inflammation
ENAH	Q8N8S7	0.0923051	0.0449248	0.0399121	533	31945	Inflammation
FCER1A	P12319	0.0903977	0.0440219	0.0400268	541	32111	Neurology II
GRK5	P34947	-0.0911728	0.0444003	0.0400312	532	31884	Cardiometabolic
CLEC11A	Q9Y240	0.0902621	0.0439783	0.0401283	531	31831	Neurology
IL13	P35225	-0.0905173	0.0441226	0.0402189	533	31945	Inflammation
SUSD4	Q5VX71	0.0920256	0.0449552	0.0406529	541	32111	Oncology II
DDR1	Q08345	0.0910375	0.0444799	0.0406865	531	31891	Neurology
IL5RA	Q01344	0.0893133	0.0437164	0.0410509	533	31945	Inflammation
CDH17	Q12864	0.0895484	0.0438867	0.0413062	532	31884	Cardiometabolic
KAZN	Q674X7	-0.0896587	0.044024	0.0416915	541	32111	Oncology II
CEACAM19	Q7Z692	0.0900799	0.0442397	0.0417326	541	32111	Oncology II
LRTM2	Q8N967	-0.0962196	0.0472685	0.041791	541	32111	Neurology II
IL36G	Q9NZH8	0.09089	0.0447136	0.0420813	536	31974	Inflammation II
SMNDC1	O75940	0.0929626	0.0457347	0.042088	541	32111	Oncology II
DPP7	Q9UHL4	0.0909693	0.0448348	0.0424593	531	31699	Cardiometabolic
PDGFRA	P16234	0.0899048	0.044379	0.042781	532	31884	Cardiometabolic
ERBB4	Q15303	0.0923309	0.0456229	0.0429925	533	31945	Oncology
CRISP2	P16562	-0.0988671	0.0489239	0.0432969	533	31945	Oncology
APOA1	P02647	-0.0950009	0.0471284	0.0438219	541	32111	Inflammation II
OSM	P13725	0.0930364	0.0461676	0.043885	530	31823	Inflammation
SLIT2	O94813	0.0903405	0.0448497	0.0439788	531	31891	Neurology
HNF1A	P20823	-0.0883014	0.0438805	0.0441867	541	32111	Neurology II
CTNNA1	P35221	-0.0880811	0.0438739	0.0446861	541	32111	Neurology II
OGN	P20774	0.0936736	0.0466831	0.0447941	531	31891	Neurology
WASF1	Q92558	-0.088653	0.044182	0.0447987	532	31884	Cardiometabolic
CPA4	Q9UI42	0.090123	0.0449443	0.0449399	525	31444	Inflammation II
HEBP1	Q9NRV9	-0.0887853	0.0443422	0.0452548	532	31884	Cardiometabolic
MPRIP	Q6WCQ1	-0.0886865	0.0443361	0.0454653	541	32049	Oncology II
APOL1	O14791	-0.0915177	0.0458245	0.0458105	541	32111	Inflammation II
ADAMTS15	Q8TE58	0.0971028	0.0486324	0.0458613	533	31945	Oncology
ISLR2	Q6UXK2	0.0898436	0.044999	0.045872	531	31778	Neurology
ICAM3	P32942	0.0871648	0.043671	0.0459401	532	31884	Cardiometabolic
AMOTL2	Q9Y2J4	-0.0897509	0.0450196	0.0461965	541	31990	Oncology II
CRHBP	P24387	0.0917344	0.0460271	0.0462558	528	31765	Inflammation
PCSK9	Q8NBP7	0.090933	0.0456326	0.0462919	532	31884	Cardiometabolic
CD59	P13987	0.0991403	0.0498244	0.0466137	503	30277	Cardiometabolic
GRSF1	Q12849	-0.0879625	0.0442317	0.046737	534	31952	Oncology II
SNAP23	O00161	-0.0882902	0.0444118	0.0468127	532	31884	Cardiometabolic
KLB	Q86Z14	0.0886081	0.0446431	0.0471658	531	31891	Neurology
BRDT	Q58F21	-0.0865298	0.0436374	0.0473757	541	32111	Cardiometabolic II
C19orf12	Q9NSK7	0.093794	0.0473153	0.0474436	531	31891	Neurology
DPP6	P42658	0.0899944	0.0454554	0.0477214	533	31945	Oncology
LAIR2	Q6ISS4	0.086351	0.0436882	0.0480951	531	31891	Neurology
DMP1	Q13316	-0.0926668	0.0468966	0.0481572	541	32111	Cardiometabolic II
LTBP3	Q9NS15	0.0920719	0.0466587	0.0484607	533	31945	Oncology
CES3	Q6UWW8	-0.0887964	0.0450571	0.0487521	533	31945	Oncology
MUC2	Q02817	-0.0867284	0.0440475	0.0489562	541	32111	Cardiometabolic II
LACRT	Q9GZZ8	-0.0876884	0.0446007	0.0492898	539	32053	Oncology II
SIL1	Q9H173	0.0893494	0.04551	0.0496123	541	32111	Cardiometabolic II
NUMB	P49757	-0.086402	0.0441041	0.0501073	541	32111	Inflammation II
DLG4	P78352	-0.0863184	0.0440659	0.0501307	541	32111	Neurology II
FYB1	O15117	-0.0868961	0.0444184	0.0504286	529	31835	Neurology
AOC3	Q16853	0.0890742	0.0455718	0.0506317	532	31824	Cardiometabolic
SBSN	Q6UWP8	0.0849906	0.0435211	0.0508364	540	32050	Cardiometabolic II
COL28A1	Q2UY09	-0.0852603	0.0437287	0.0512053	541	32111	Neurology II
OPHN1	O60890	-0.0858556	0.0440448	0.0512623	541	32111	Neurology II
CHM	P24386	-0.0858134	0.0440529	0.0514195	541	32111	Neurology II
SERPINA4	P29622	-0.0867952	0.0446398	0.0518541	526	31524	Inflammation II
RBP1	P09455	-0.0871133	0.0448459	0.0520765	541	32111	Neurology II
PPP1CC	P36873	-0.085842	0.0442794	0.0525445	541	32111	Oncology II
CRX	O43186	-0.0851144	0.0439417	0.0527471	532	31884	Cardiometabolic
OLR1	P78380	0.0885911	0.045738	0.0527541	523	31589	Cardiometabolic
NPR1	P16066	-0.0849737	0.0439362	0.05311	541	32111	Cardiometabolic II
ATXN2L	Q8WWM7	-0.0852549	0.0441318	0.0533809	541	32111	Neurology II
LRP11	Q86VZ4	0.0852958	0.0442702	0.0540158	532	31884	Cardiometabolic
HSPG2	P98160	0.0915897	0.0475596	0.0541308	526	31401	Cardiometabolic
ADGRD1	Q6QNK2	0.0911137	0.0473147	0.0541425	541	32111	Inflammation II
PIBF1	Q8WXW3-4	-0.0853929	0.0443582	0.0542199	541	32111	Neurology II
EHBP1	Q8NDI1	-0.0849047	0.0441426	0.0544276	541	32111	Cardiometabolic II
GRIK2	Q13002	-0.0825951	0.0429987	0.0547477	541	32111	Neurology II
NT5C3A	Q9H0P0	-0.0856825	0.0446327	0.0548926	533	31945	Inflammation
VWF	P04275	0.086303	0.0449593	0.0549109	532	31884	Cardiometabolic
BECN1	Q14457	-0.0857979	0.0447168	0.0550228	541	32111	Cardiometabolic II
ELOA	Q14241	0.0873575	0.0456071	0.0554369	533	31945	Oncology
TXNDC15	Q96J42	0.0843294	0.0440545	0.0555937	533	31945	Oncology
DDX4	Q9NQI0	-0.0836176	0.043853	0.0565501	541	32111	Inflammation II
TF	P02787	0.0854273	0.0448362	0.0567389	541	32111	Inflammation II
MORC3	Q14149	-0.0839346	0.0440981	0.0569936	541	32111	Neurology II
DEFB4A_DEFB4B	O15263	0.0881976	0.0464091	0.0573757	529	31651	Oncology
PRTN3	P24158	0.0865246	0.0456061	0.0577997	502	30570	Cardiometabolic
MET	P08581	-0.0882701	0.0465568	0.0579644	531	31767	Cardiometabolic
STXBP1	P61764	-0.0839029	0.0442713	0.0580661	541	32111	Neurology II
KLK13	Q9UKR3	0.0835375	0.0440949	0.0581594	526	31288	Oncology
MMP3	P08254	0.102357	0.0540353	0.0581913	531	31891	Neurology
NDUFB7	P17568	-0.0838046	0.0443647	0.0588929	541	32111	Oncology II
EIF5	P55010	-0.0825629	0.0437822	0.0593266	541	32111	Cardiometabolic II
DSG2	Q14126	0.0866016	0.0459457	0.0594476	531	31891	Neurology
SLC1A4	P43007	0.0842826	0.0448296	0.0600988	541	32111	Neurology II
USP8	P40818	-0.0841468	0.0448008	0.060348	532	31884	Cardiometabolic
CYB5R2	Q6BCY4	0.0847455	0.0451494	0.0605183	535	31778	Oncology II
NPPC	P23582	0.0910186	0.0485063	0.0605966	533	31945	Inflammation
SEZ6L	Q9BYH1	0.0879392	0.0469187	0.0608904	533	31945	Oncology
PHOSPHO1	Q8TCT1	0.085614	0.0457416	0.0612499	531	31891	Neurology
LILRB2	Q8N423	0.0825919	0.0441544	0.0614109	528	31705	Cardiometabolic
KIRREL1	Q96J84	-0.0817827	0.0437435	0.0615399	541	32111	Neurology II
TSPAN15	O95858	-0.0813711	0.0435616	0.0617687	541	32111	Cardiometabolic II
NAA80	Q93015	-0.0820808	0.0439651	0.0619083	541	32111	Neurology II
PDRG1	Q9NUG6	-0.0823514	0.0441115	0.0619168	541	32111	Neurology II
SULT2A1	Q06520	0.087773	0.0470167	0.0619226	533	31945	Inflammation
L1CAM	P32004	0.0826807	0.0444071	0.06262	533	31945	Oncology
DPEP2	Q9H4A9	0.0816214	0.0439191	0.0631053	533	31945	Oncology
PLAU	P00749	0.0843846	0.0454924	0.0636081	531	31891	Neurology
SEL1L	Q9UBV2	0.0836999	0.0451329	0.0636646	541	32111	Cardiometabolic II
ANPEP	P15144	0.0825837	0.0445444	0.0637446	531	31770	Cardiometabolic
ADAM15	Q13444	0.0811426	0.0438694	0.0643654	532	31884	Cardiometabolic
IL1A	P01583	-0.0788406	0.0426495	0.0645199	533	31945	Inflammation
GPKOW	Q92917	0.0844724	0.0457045	0.064569	531	31891	Neurology
SHH	Q15465	-0.0810634	0.0439075	0.0648587	541	32111	Inflammation II
NT5E	P21589	0.0832934	0.0451227	0.0649022	533	31945	Oncology
BANK1	Q8NDB2	-0.0817356	0.0443009	0.0650362	533	31945	Inflammation
GART	P22102	-0.0811067	0.0439843	0.0651842	541	32111	Neurology II
MAMDC2	Q7Z304	0.0807836	0.0438439	0.0653979	541	32111	Cardiometabolic II
HIF1A	Q16665	0.0825192	0.0448236	0.0656253	541	32111	Inflammation II
ANGPTL1	O95841	0.0850489	0.0462082	0.0656863	517	31371	Cardiometabolic
EDEM2	Q9BV94	-0.0806632	0.0438619	0.0659117	541	32111	Cardiometabolic II
PDLIM7	Q9NR12	-0.0814293	0.0442923	0.0659958	533	31945	Inflammation
DAAM1	Q9Y4D1	-0.0803446	0.0437072	0.066026	541	32111	Inflammation II
TSPAN7	P41732	-0.0812087	0.0442014	0.0661739	541	32111	Neurology II
USP47	Q96K76	-0.081635	0.0444526	0.0662913	541	32111	Cardiometabolic II
TNFRSF21	O75509	0.0813338	0.0442899	0.0662995	531	31891	Neurology
SLAMF7	Q9NQ25	0.080779	0.0439925	0.0663282	533	31945	Inflammation
THTPA	Q9BU02	-0.082393	0.0449019	0.0665126	538	32051	Oncology II
PTX3	P26022	0.0822027	0.044804	0.0665475	533	31945	Inflammation
AGBL2	Q5U5Z8	-0.0809512	0.0441638	0.066806	541	32111	Neurology II
CD4	P01730	0.0833894	0.0455081	0.0668904	532	31882	Inflammation
DCTN6	O00399	-0.0810398	0.0442381	0.0669666	531	31891	Neurology
FAM171B	Q6P995	-0.0813642	0.0444256	0.0670299	541	32111	Oncology II
SEMA3F	Q13275	0.0845087	0.0462001	0.0673714	532	31884	Cardiometabolic
GIT1	Q9Y2X7	-0.0795742	0.0437827	0.0691434	541	32111	Inflammation II
CCDC80	Q76M96	0.0845744	0.0465768	0.0694001	532	31884	Cardiometabolic
GSAP	A4D1B5	-0.0793964	0.043813	0.0699608	533	31945	Oncology
INPP5D	Q92835	-0.0807411	0.0446362	0.0704714	541	32111	Cardiometabolic II
GOLGA3	Q08378	-0.0797114	0.0440968	0.0706619	541	32111	Neurology II
PIKFYVE	Q9Y2I7	-0.0811428	0.0449986	0.0713525	541	32111	Inflammation II
SYTL4	Q96C24	-0.0790707	0.0438719	0.0714969	541	32111	Cardiometabolic II
GPR15L	Q6UWK7	0.083699	0.046493	0.0718213	541	32111	Oncology II
PKD1	P98161	0.0828799	0.0460398	0.0718324	541	32111	Cardiometabolic II
IMPG1	Q17R60	-0.0786439	0.0437466	0.0722225	541	32111	Neurology II
DYNC1H1	Q14204	-0.0795167	0.0442731	0.0724869	541	32111	Oncology II
FSHB	P01225	0.117289	0.0654298	0.0730372	541	32111	Cardiometabolic II
WWP2	O00308	-0.0802078	0.044792	0.0733455	531	31891	Neurology
CFHR5	Q9BXR6	0.0784986	0.0438472	0.0734093	533	31690	Inflammation II
DEFB116	Q30KQ4	-0.0780036	0.0436148	0.0737006	541	32111	Neurology II
RIDA	P52758	0.0830788	0.0465627	0.0743855	541	32111	Inflammation II
CCL26	Q9Y258	-0.0788919	0.0442177	0.0743958	533	31945	Inflammation
KIR3DL2	P43630	-0.0779763	0.043731	0.0745719	541	32111	Oncology II
FCRL2	Q96LA5	0.0777785	0.0436309	0.0746433	533	31880	Inflammation
KLK10	O43240	0.0786717	0.0441349	0.0746632	532	31881	Oncology
CDH2	P19022	0.0854102	0.0479388	0.0748058	532	31884	Cardiometabolic
APOB	P04114	-0.0778039	0.0437799	0.0755417	541	32111	Inflammation II
ECSCR	Q19T08	-0.0779067	0.0438416	0.0755675	541	32111	Neurology II
MAP1LC3B2	A6NCE7	-0.077906	0.0438553	0.0756612	541	32111	Cardiometabolic II
SEPTIN9	Q9UHD8	0.0788113	0.044378	0.0757478	533	31945	Oncology
TJAP1	Q5JTD0	-0.078803	0.0444156	0.0760273	533	31945	Oncology
PAFAH2	Q99487	-0.0786032	0.0443129	0.0760927	541	32111	Oncology II
CLASP1	Q7Z460	-0.077586	0.0437831	0.0763856	541	32111	Oncology II
HTR1B	P28222	-0.0775045	0.0437644	0.076569	541	32111	Neurology II
MYH4	Q9Y623	-0.0779118	0.0440112	0.0766816	541	32111	Cardiometabolic II
LGALS3	P17931	0.0822179	0.046545	0.0773258	524	31534	Cardiometabolic
ITGB7	P26010	0.0783054	0.0444107	0.0778649	533	31945	Oncology
UXS1	Q8NBZ7	0.0792762	0.0449983	0.0781099	533	31945	Oncology
TGFBR1	P36897	0.0774472	0.0439624	0.0781252	541	32111	Inflammation II
IL21R	Q9HBE5	-0.076387	0.0434896	0.0790126	541	32111	Inflammation II
CDK5RAP3	Q96JB5	-0.0773566	0.0440666	0.0791832	541	32111	Neurology II
TET2	Q6N021	0.0764115	0.0435341	0.0792236	537	32057	Oncology II
GGCT	O75223	-0.0784734	0.0447098	0.0792297	540	32045	Cardiometabolic II
ITGAX	P20702	-0.0778529	0.0443634	0.0792781	541	32111	Oncology II
CD1C	P29017	0.0803731	0.0458429	0.0795625	533	31945	Oncology
PTPRF	P10586	-0.0777301	0.0443359	0.0795664	532	31884	Cardiometabolic
PRCP	P42785	0.0831158	0.047477	0.0800057	531	31769	Cardiometabolic
ATOX1	O00244	0.078969	0.0451087	0.0800086	533	31945	Oncology
CNTF	P26441	-0.0767979	0.0439014	0.0802345	541	32111	Neurology II
DDC	P20711	0.0787648	0.0450683	0.08052	532	31816	Cardiometabolic
CHCHD6	Q9BRQ6	0.0791847	0.0453149	0.0805625	541	32111	Oncology II
HMGCS1	Q01581	-0.0762724	0.0436707	0.0807181	541	32111	Cardiometabolic II
MFAP4	P55083	0.0764781	0.0438551	0.0811798	541	32111	Inflammation II
JUN	P05412	0.0804617	0.0461521	0.0812632	533	31945	Inflammation
BIN2	Q9UBW5	-0.0772739	0.0443788	0.0816425	531	31891	Neurology
CRLF1	O75462	0.0824764	0.0473697	0.0816624	533	31945	Inflammation
PLXNA4	Q9HCM2	-0.0768643	0.0441473	0.0816687	533	31945	Inflammation
BCL7B	Q9BQE9	-0.0766572	0.0440337	0.0817055	541	32111	Oncology II
ADGRE5	P48960	0.0793629	0.045599	0.0817799	528	31705	Cardiometabolic
RPE	Q96AT9	-0.0773768	0.0444745	0.0818937	541	32111	Oncology II
ASGR1	P07306	0.0818589	0.0470682	0.0820077	531	31891	Neurology
CEP43	O95684	-0.0778819	0.0447868	0.0820438	532	31696	Cardiometabolic
SLC9A3R2	Q15599	0.0800771	0.0460604	0.0821184	541	32111	Oncology II
MYOM3	Q5VTT5	0.0794825	0.0457255	0.0821662	541	32111	Inflammation II
KIR2DL2	P43627	0.0740802	0.0426502	0.0824001	541	32111	Oncology II
ADD1	P35611	-0.0761928	0.0439538	0.0830116	541	32111	Inflammation II
WFDC12	Q8WWY7	0.0839421	0.04846	0.0832391	533	31885	Oncology
CTF1	Q16619	-0.0768218	0.0443648	0.083346	532	31884	Cardiometabolic
CTLA4	P16410	-0.0757006	0.0437738	0.0837446	541	32111	Cardiometabolic II
PRG3	Q9Y2Y8	0.0760236	0.0440607	0.08445	541	32111	Cardiometabolic II
FGFR4	P22455	-0.0768681	0.0445956	0.0847679	541	32111	Inflammation II
REPS1	Q96D71	-0.0755201	0.043821	0.0848206	541	32111	Inflammation II
HMOX2	P30519	0.0787313	0.045705	0.0849617	531	31891	Neurology
PRDX6	P30041	0.0758512	0.0440976	0.0854183	533	31945	Oncology
LILRB1	Q8NHL6	0.0780702	0.0453897	0.0854331	532	31884	Cardiometabolic
LRRFIP1	Q32MZ4	-0.0756869	0.0440664	0.085876	541	32111	Oncology II
FAM20A	Q96MK3	0.0815568	0.047484	0.085876	541	32111	Cardiometabolic II
GHRHR	Q02643	-0.076338	0.0444767	0.0860962	531	31891	Neurology
BAIAP2	Q9UQB8	0.078076	0.0454962	0.0861439	533	31945	Oncology
CXCL12	P48061	0.0761771	0.0444012	0.0862253	533	31945	Inflammation
MARCO	Q9UEW3	0.0770188	0.0449766	0.0868194	532	31884	Cardiometabolic
NIT1	Q86X76	-0.077516	0.0452816	0.0869213	541	32111	Cardiometabolic II
SUMF2	Q8NBJ7	-0.0765428	0.0447449	0.0871456	531	31891	Neurology
GRP	P07492	-0.0739678	0.0433291	0.0878008	541	32111	Cardiometabolic II
DGKZ	Q13574	-0.0758781	0.0444524	0.0878307	533	31945	Inflammation
MED21	Q13503	-0.0754938	0.0442296	0.0878473	541	32111	Cardiometabolic II
PRKAR1A	P10644	-0.07593	0.0445099	0.0880246	532	31884	Cardiometabolic
PLA2G7	Q13093	-0.0756643	0.0443554	0.0880331	531	31891	Neurology
STX4	Q12846	0.077561	0.0454915	0.0882027	533	31945	Oncology
CD109	Q6YHK3	0.075714	0.0444184	0.0882757	531	31891	Neurology
PRR4	Q16378	0.0759218	0.044608	0.08876	537	31866	Inflammation II
RNF168	Q8IYW5	-0.0751021	0.0441802	0.0891489	541	32111	Inflammation II
CSDE1	O75534	-0.0755033	0.0444678	0.0895208	541	32111	Cardiometabolic II
RAPGEF2	Q9Y4G8	-0.0746612	0.0439732	0.0895307	541	32111	Oncology II
NFAT5	O94916	-0.0742981	0.0437638	0.0895631	541	32111	Inflammation II
LRIG1	Q96JA1	0.0749839	0.0441852	0.0896895	531	31825	Oncology
PLXDC2	Q6UX71	0.0752118	0.0443681	0.0900417	541	32111	Neurology II
MAPT	P10636	-0.0748477	0.0441818	0.0902492	531	31891	Neurology
TPRKB	Q9Y3C4	-0.073686	0.0435168	0.0904032	541	32111	Oncology II
PSG1	P11464	0.0735706	0.0434518	0.0904263	531	31891	Neurology
SRPK2	P78362	-0.0754174	0.0446291	0.0910528	533	31945	Inflammation
CA13	Q8N1Q1	-0.0752807	0.0445519	0.0910794	531	31767	Cardiometabolic
KLKB1	P03952	-0.0799228	0.0473063	0.0911287	528	31464	Inflammation II
PTK7	Q13308	0.0749924	0.0444194	0.0913575	531	31891	Neurology
ELOB	Q15370	-0.0749509	0.0444148	0.0915035	541	32111	Cardiometabolic II
PXN	P49023	0.0763742	0.0453243	0.0919773	531	31891	Neurology
SPINT2	O43291	0.0754398	0.0448111	0.0922766	533	31945	Inflammation
ARHGAP45	Q92619	-0.0738509	0.0439104	0.0925972	541	32111	Inflammation II
HAO1	Q9UJM8	0.0804389	0.0478528	0.0927694	533	31945	Oncology
GCG	P01275	0.0733523	0.0436708	0.0930226	533	31945	Oncology
IL13RA2	Q14627	-0.073726	0.0439028	0.0930936	541	32111	Neurology II
DBNL	Q9UJU6	-0.0744792	0.0443769	0.0932826	533	31945	Inflammation
PTPRR	Q15256	0.074668	0.0445735	0.0939013	541	32111	Neurology II
IL17RA	Q96F46	0.0741438	0.0442634	0.0939229	531	31891	Neurology
VTCN1	Q7Z7D3	0.0749531	0.0447713	0.0941042	533	31945	Oncology
CLIP2	Q9UDT6	-0.0736292	0.0440502	0.094626	533	31945	Inflammation
FOLR3	P41439	0.0777262	0.0466	0.0953265	532	31881	Oncology
NXPH1	P58417	0.0734208	0.0440559	0.0956066	531	31891	Neurology
MAP2K6	P52564	-0.0743294	0.0446112	0.0956819	533	31945	Inflammation
ACADSB	P45954	-0.0728614	0.0437414	0.0957673	541	32111	Cardiometabolic II
FGA	P02671	0.0786175	0.0471984	0.0957767	533	31337	Inflammation II
RANGAP1	P46060	-0.0737197	0.0443761	0.0966639	533	31945	Oncology
TSNAX	Q99598	-0.0737362	0.0443865	0.0966672	541	32111	Cardiometabolic II
ADRA2A	P08913	-0.0729467	0.0439507	0.096967	541	32111	Cardiometabolic II
DNAJC21	Q5F1R6	-0.0730458	0.044022	0.0970548	541	32111	Neurology II
NFKB1	P19838	-0.0735301	0.0444231	0.0978795	541	32111	Cardiometabolic II
ADIPOQ	Q15848	0.0842659	0.0509258	0.0979899	541	32111	Inflammation II
EPB41L5	Q9HCM4	-0.0732557	0.0442756	0.0980179	541	32111	Neurology II
TNFSF10	P50591	-0.0744969	0.0450982	0.0985591	533	31945	Inflammation
MATN2	O00339	0.076136	0.0461352	0.0988855	528	31825	Inflammation
TXLNA	P40222	-0.073273	0.0444835	0.0995178	531	31891	Neurology
FGD3	Q5JSP0	-0.0731397	0.0444484	0.0998674	541	32111	Neurology II
NFE2	Q16621	-0.0726649	0.0441658	0.0999131	541	32111	Cardiometabolic II
ITGAM	P11215	-0.0746843	0.04542	0.100113	531	31891	Neurology
RABEP1	Q15276	-0.0723268	0.044049	0.100598	541	32111	Inflammation II
CST1	P01037	-0.075402	0.0459368	0.100709	481	28500	Inflammation II
PLA2G10	O15496	0.0750204	0.0457173	0.100805	531	31891	Neurology
SMAD3	P84022	-0.0715208	0.0436238	0.101111	541	32111	Oncology II
CDA	P32320	-0.074783	0.0456294	0.10123	536	32047	Cardiometabolic II
PAEP	P09466	0.0861411	0.0526406	0.101756	531	31891	Neurology
ICOSLG	O75144	0.0733022	0.0448259	0.101994	533	31945	Oncology
PGLYRP1	O75594	0.0734713	0.0450107	0.102615	528	31705	Cardiometabolic
LGALS7_LGALS7B	P47929	0.0759124	0.0465416	0.102876	528	31522	Oncology
ASRGL1	Q7L266	-0.0722629	0.0443293	0.103072	541	32111	Cardiometabolic II
SLC39A14	Q15043	0.0723698	0.0444003	0.103115	531	31891	Neurology
FCAMR	Q8WWV6	0.0775539	0.0476125	0.103344	541	32111	Cardiometabolic II
CTSC	P53634	0.073698	0.0453254	0.103955	526	31711	Inflammation
EFHD1	Q9BUP0	0.0751121	0.0462477	0.104349	541	32111	Neurology II
MGLL	Q99685	-0.0721618	0.0444684	0.10464	531	31885	Inflammation
CACNB1	Q02641	-0.0712585	0.0439171	0.104682	541	32111	Neurology II
POF1B	Q8WVV4	0.0724229	0.0446474	0.10478	541	32111	Inflammation II
ARHGEF5	Q12774	0.0724226	0.0446683	0.104944	541	32111	Neurology II
S100P	P25815	0.0731471	0.0451829	0.105466	532	31884	Cardiometabolic
ST13	P50502	-0.0715002	0.0441709	0.105508	541	32111	Inflammation II
BHMT2	Q9H2M3	-0.0709313	0.0438415	0.105684	541	32111	Cardiometabolic II
VCAN	P13611	0.0727953	0.0449979	0.105717	531	31891	Neurology
PNMA1	Q8ND90	-0.0714011	0.0441753	0.106027	541	32111	Cardiometabolic II
KLRF1	Q9NZS2	0.0707261	0.0437636	0.106074	541	32111	Inflammation II
ESPL1	Q14674	-0.070256	0.0434819	0.106148	541	32111	Oncology II
CAMSAP1	Q5T5Y3	-0.0710347	0.0439794	0.106271	541	32111	Neurology II
DHPS	P49366	0.0723448	0.0448138	0.106453	541	32111	Oncology II
PROS1	P07225	-0.0715999	0.0443882	0.106736	541	32111	Inflammation II
PLXNB3	Q9ULL4	-0.0719174	0.0445969	0.106829	532	31762	Cardiometabolic
GLB1	P16278	0.0747876	0.0463861	0.1069	531	31891	Neurology
ARSA	P15289	0.0737289	0.045877	0.108033	531	31891	Neurology
RSPO1	Q2MKA7	0.0728186	0.045313	0.108051	531	31891	Neurology
AMDHD2	Q9Y303	-0.0702704	0.0437461	0.108203	541	32111	Cardiometabolic II
TAB2	Q9NYJ8	-0.0711263	0.0442879	0.108274	541	32111	Oncology II
PROK1	P58294	0.0971392	0.0606159	0.109037	533	31945	Inflammation
MMP8	P22894	0.0725599	0.0453903	0.109914	531	31826	Neurology
NCR1	O76036	0.0690396	0.0433178	0.110983	533	31945	Inflammation
SNAPIN	O95295	-0.0702924	0.0441244	0.111149	541	32111	Neurology II
CLSTN3	Q9BQT9	0.0717481	0.0450572	0.111299	541	32111	Neurology II
SMPDL3B	Q92485	-0.069305	0.0436196	0.112094	541	32111	Oncology II
S100A13	Q99584	-0.0691687	0.04363	0.112887	541	32111	Inflammation II
HS6ST2	Q96MM7	0.0701034	0.0442549	0.113175	541	32111	Inflammation II
PDLIM5	Q96HC4	-0.070267	0.0444513	0.113933	541	32111	Neurology II
TMEM132A	Q24JP5	0.0693654	0.0438841	0.113958	541	32111	Cardiometabolic II
SRP14	P37108	0.0716087	0.045402	0.114746	533	31945	Oncology
PALM	O75781	0.0741605	0.0470724	0.115151	537	31939	Oncology II
EIF1AX	P47813	-0.0696555	0.044327	0.11609	541	32111	Neurology II
CLSPN	Q9HAW4	-0.0696919	0.0444085	0.116569	531	31831	Neurology
SPRED2	Q7Z698	-0.0692425	0.0441451	0.11676	541	32111	Inflammation II
DARS1	P14868	-0.0697878	0.0445434	0.117176	531	31831	Neurology
MRPL52	Q86TS9	0.0686686	0.043877	0.117578	541	32045	Oncology II
TIA1	P31483	-0.069708	0.0445747	0.117853	525	31593	Cardiometabolic
CSF3	P09919	0.0712484	0.0455601	0.117857	533	31945	Inflammation
PARD3	Q8TEW0	-0.0691275	0.0442121	0.117925	541	32111	Oncology II
MCEE	Q96PE7	0.0686875	0.043935	0.11796	541	32111	Neurology II
TSC1	Q92574	-0.0692369	0.0443381	0.11839	541	32111	Inflammation II
ENDOU	P21128	0.0778324	0.0498506	0.11845	499	29786	Oncology II
LHB	P01229	0.0737801	0.0472578	0.118471	533	31945	Oncology
NID1	P14543	0.0706898	0.0453305	0.118894	532	31695	Cardiometabolic
CD86	P42081	0.0687221	0.0440955	0.119119	541	32111	Oncology II
SEMA3G	Q9NS98	0.0681377	0.0438099	0.119874	541	32111	Inflammation II
SARG	Q9BW04	-0.0687322	0.0442031	0.119966	536	31987	Cardiometabolic II
DPT	Q07507	0.0769936	0.0495636	0.12032	532	31884	Cardiometabolic
ENG	P17813	0.0689966	0.0444207	0.120362	532	31884	Cardiometabolic
CDHR2	Q9BYE9	0.0829335	0.0534385	0.120676	533	31945	Oncology
GNGT1	P63211	-0.0679521	0.043847	0.1212	541	32111	Neurology II
SMPDL3A	Q92484	0.069257	0.0447485	0.121696	533	31887	Inflammation
CCL22	O00626	0.0708642	0.0458351	0.122088	524	31453	Inflammation
SMAD1	Q15797	-0.0686555	0.044425	0.122244	533	31945	Oncology
SHC1	P29353	-0.0677724	0.0438875	0.122533	541	32111	Oncology II
IL12B	P29460	0.0697385	0.0452156	0.122988	533	31945	Inflammation
C1S	P09871	0.0690314	0.0448237	0.123544	541	32111	Inflammation II
ERI1	Q8IV48	-0.0690074	0.0448176	0.123624	541	32111	Oncology II
PMCH	P20382	-0.0674546	0.0438201	0.123718	541	32111	Cardiometabolic II
CD34	P28906	-0.069168	0.0449503	0.123861	531	31831	Neurology
CTSB	P07858	0.0696274	0.0452504	0.123874	525	31532	Cardiometabolic
GRAP2	O75791	-0.0681782	0.0443429	0.124166	532	31884	Cardiometabolic
PCBP2	Q15366	-0.0682439	0.0444371	0.124601	541	32111	Neurology II
NRP2	O60462	0.0700289	0.0456108	0.124696	531	31891	Neurology
HGFAC	Q04756	-0.068639	0.0447113	0.124745	535	31811	Inflammation II
SLIRP	Q9GZT3	-0.0673675	0.0439473	0.125297	541	32111	Oncology II
DOK2	O60496	-0.0680516	0.0443983	0.125337	532	31884	Cardiometabolic
MICALL2	Q8IY33	-0.0674297	0.043994	0.125349	541	32111	Neurology II
CCL19	Q99731	0.0697516	0.0455656	0.12582	531	31891	Neurology
S100A4	P26447	-0.0694016	0.0453539	0.125961	533	31945	Oncology
CCER2	I3L3R5	0.0677567	0.0443282	0.126383	541	32111	Cardiometabolic II
TNFRSF17	Q02223	0.0650267	0.042555	0.126497	541	32111	Inflammation II
C2orf69	Q8N8R5	-0.0673703	0.0440927	0.126531	541	32111	Neurology II
LRRC59	Q96AG4	-0.0666113	0.0436873	0.127327	541	32111	Cardiometabolic II
VSNL1	P62760	0.0735747	0.0483423	0.128021	541	32111	Neurology II
CKMT1A_CKMT1B	P12532	0.0669183	0.0439864	0.128174	528	31645	Inflammation
PLPBP	O94903	-0.0680068	0.0447266	0.128386	532	31884	Cardiometabolic
ADGRB3	O60242	0.0668062	0.0439796	0.128756	529	31836	Neurology
IDS	P22304	-0.0683527	0.0451039	0.129659	533	31945	Inflammation
F7	P08709	-0.0685854	0.045274	0.129799	531	31765	Cardiometabolic
HSDL2	Q6YN16	-0.0670122	0.0443448	0.130747	541	32111	Cardiometabolic II
GOPC	Q9HD26	-0.0668669	0.0442749	0.130975	533	31945	Inflammation
BAP18	Q8IXM2	0.0689597	0.0456687	0.131044	541	32111	Neurology II
KYAT1	Q16773	-0.0674802	0.0447145	0.131264	530	31821	Cardiometabolic
LPP	Q93052	-0.0670296	0.0444278	0.131367	541	32111	Cardiometabolic II
SIAE	Q9HAT2	0.068751	0.0455912	0.131557	533	31884	Oncology
CD5L	O43866	0.0656537	0.0436468	0.132529	536	31920	Inflammation II
C2CD2L	O14523	0.0676144	0.0449507	0.132532	531	31831	Neurology
F3	P13726	0.0697626	0.0463898	0.132624	529	31700	Oncology
ANXA5	P08758	0.068297	0.0454411	0.132844	531	31837	Neurology
XRCC4	Q13426	-0.0672823	0.044777	0.13294	531	31891	Neurology
SOD2	P04179	0.06751	0.0449399	0.133038	531	31891	Neurology
DTD1	Q8TEA8	-0.0666574	0.0443822	0.133124	541	32111	Inflammation II
YOD1	Q5VVQ6	-0.0658593	0.0439163	0.133704	541	32111	Cardiometabolic II
NDST1	P52848	-0.0656131	0.0437529	0.133711	541	32111	Oncology II
PTPRH	Q9HD43	0.0671999	0.0448698	0.13422	541	32111	Oncology II
FOXO1	Q12778	-0.0668317	0.0446625	0.134557	533	31945	Inflammation
CBLIF	P27352	0.0638659	0.0426848	0.134596	532	31816	Cardiometabolic
GBA	P04062	0.0663396	0.0443546	0.134741	541	32111	Neurology II
HIP1	O00291	-0.066262	0.0443166	0.134863	541	32111	Cardiometabolic II
CRTAM	O95727	0.0655157	0.0438578	0.135222	531	31891	Neurology
ITGA6	P23229	-0.0667738	0.0448393	0.13644	533	31945	Inflammation
CPLX2	Q6PUV4	0.0652823	0.0438442	0.136498	541	32111	Oncology II
CA7	P43166	-0.0650542	0.0437067	0.136639	541	32111	Oncology II
PACS2	Q86VP3	-0.0657438	0.0441899	0.136815	541	32111	Cardiometabolic II
EIF4B	P23588	-0.066599	0.0447917	0.137052	531	31891	Neurology
REEP4	Q9H6H4	-0.0654361	0.0440152	0.137102	541	32111	Neurology II
KLK3	P07288	-0.0958745	0.064543	0.137428	541	32111	Cardiometabolic II
DENR	O43583	-0.0661452	0.0445681	0.137773	541	32111	Inflammation II
CXCL3	P19876	-0.065979	0.0444679	0.137877	528	31763	Inflammation
TNR	Q92752	-0.0685399	0.0462178	0.138081	531	31891	Neurology
CEP290	O15078	-0.0648837	0.0438519	0.138977	541	32111	Oncology II
GYS1	P13807	-0.0654962	0.0442853	0.139151	532	31884	Cardiometabolic
DNAJA2	O60884	-0.0661742	0.0447725	0.139405	530	31823	Inflammation
ARHGAP1	Q07960	-0.0670978	0.0454039	0.139462	533	31945	Oncology
ACTN4	O43707	0.0660536	0.0447234	0.139693	533	31945	Inflammation
RPGR	Q92834	0.0642971	0.0435636	0.139961	541	32111	Neurology II
PHACTR2	O75167	-0.0651957	0.0441742	0.139976	541	32111	Neurology II
ELAC1	Q9H777	-0.0655086	0.0443976	0.140079	541	32111	Neurology II
DKKL1	Q9UK85	0.0648917	0.0440237	0.140477	533	31945	Oncology
IPCEF1	Q8WWN9	-0.0658153	0.0446628	0.140588	529	31836	Neurology
LTO1	Q8WV07	-0.0656257	0.0445384	0.140626	533	31945	Inflammation
CD33	P20138	0.0641945	0.0438062	0.142806	533	31945	Oncology
NCK2	O43639	-0.0649755	0.0443806	0.14318	533	31945	Inflammation
BACH1	O14867	-0.0653071	0.0446353	0.143433	533	31945	Inflammation
TRIM21	P19474	-0.0651211	0.0445497	0.143806	533	31945	Inflammation
KLRD1	Q13241	0.0651508	0.0446102	0.144168	533	31945	Inflammation
KIAA2013	Q8IYS2	-0.0644096	0.0441247	0.144367	541	32111	Oncology II
FIS1	Q9Y3D6	-0.0657557	0.0450472	0.144371	530	31765	Inflammation
NUCB2	P80303	0.0671135	0.0459955	0.144529	531	31891	Oncology
NEXN	Q0ZGT2	-0.0634285	0.0434748	0.144573	541	32111	Inflammation II
MAP4K5	Q9Y4K4	-0.0650957	0.044637	0.144748	531	31831	Neurology
CFD	P00746	0.0674815	0.0463184	0.145143	541	32111	Inflammation II
TRIM25	Q14258	-0.0645339	0.0442976	0.145164	541	32111	Oncology II
NFX1	Q12986	-0.0634811	0.0435848	0.145256	541	32111	Cardiometabolic II
ID4	P47928	-0.0636677	0.0438174	0.146217	541	32111	Oncology II
CD46	P15529	0.0657015	0.0452496	0.146507	527	31459	Cardiometabolic
MYBPC1	Q00872	0.0701199	0.0483167	0.146708	541	32111	Cardiometabolic II
KCNIP4	Q6PIL6	-0.0639562	0.0441034	0.147018	531	31891	Neurology
IFNL1	Q8IU54	0.0638519	0.0440818	0.147481	531	31891	Neurology
CNTNAP2	Q9UHC6	0.064775	0.0448021	0.148233	533	31945	Inflammation
KCTD5	Q9NXV2	0.0665836	0.0460555	0.148254	534	31492	Neurology II
PLAT	P00750	0.071421	0.0494893	0.148975	529	31762	Cardiometabolic
SFTPA2	Q8IWL1	0.0642372	0.0445238	0.149088	533	31945	Oncology
CDHR5	Q9HBB8	-0.0663628	0.0460077	0.149182	532	31884	Cardiometabolic
ZHX2	Q9Y6X8	0.0654293	0.0453904	0.14945	541	32111	Neurology II
CASP3	P42574	-0.0642319	0.0446388	0.150172	532	31884	Cardiometabolic
VPS37A	Q8NEZ2	-0.0633209	0.044014	0.150249	533	31945	Oncology
CD248	Q9HCU0	-0.0636058	0.0442326	0.150439	541	32111	Cardiometabolic II
NTF4	P34130	-0.0638084	0.0443783	0.150482	533	31945	Oncology
FCGR3B	O75015	0.0645873	0.0449344	0.150613	528	31708	Cardiometabolic
PPP1R9B	Q96SB3	-0.0633813	0.0441427	0.151051	533	31945	Inflammation
MINDY1	Q8N5J2	-0.0635219	0.0442491	0.15113	541	32111	Oncology II
HDAC9	Q9UKV0	-0.0624366	0.0435133	0.151319	541	32111	Neurology II
VASP	P50552	-0.0633238	0.0441937	0.151895	541	32111	Inflammation II
GMPR	P36959	-0.0639731	0.0446702	0.152109	533	31945	Inflammation
TCOF1	Q13428	0.0643359	0.044978	0.152606	541	32111	Cardiometabolic II
THY1	P04216	0.0658894	0.0460766	0.152718	531	31891	Neurology
PRKD2	Q9BZL6	-0.0628553	0.0440311	0.15343	541	32111	Cardiometabolic II
ATP5IF1	Q9UII2	-0.0633363	0.0444125	0.153842	533	31945	Inflammation
GNPDA2	Q8TDQ7	-0.062919	0.0441685	0.154296	541	32111	Inflammation II
DIABLO	Q9NR28	-0.0633909	0.0445738	0.154982	529	31762	Cardiometabolic
NDUFS6	O75380	0.0648934	0.0456466	0.155128	533	31945	Oncology
ENPP6	Q6UWR7	-0.069753	0.0490725	0.155192	541	32111	Cardiometabolic II
CMC1	Q7Z7K0	-0.0624675	0.0440168	0.155848	541	32111	Cardiometabolic II
PPIF	P30405	-0.0621356	0.0438806	0.156771	541	32111	Cardiometabolic II
SERPINF1	P36955	0.069249	0.048905	0.156779	535	31655	Inflammation II
PLA2G4A	P47712	-0.0627535	0.0443858	0.157415	533	31945	Inflammation
TMEM25	Q86YD3	0.0625181	0.0442606	0.157803	541	32111	Neurology II
AKT1S1	Q96B36	-0.0631197	0.0447048	0.157973	531	31891	Neurology
IGSF21	Q96ID5	-0.0645725	0.0457927	0.158508	541	32111	Cardiometabolic II
RNASEH2A	O75792	-0.0631157	0.0447676	0.158584	541	32111	Neurology II
AHSA1	O95433	-0.062325	0.0442323	0.158824	541	32111	Oncology II
DOCK9	Q9BZ29	-0.061231	0.0434821	0.159075	541	32111	Neurology II
HCG22	E2RYF7	-0.0612675	0.0435114	0.159108	541	32111	Cardiometabolic II
LEG1	Q6P5S2	0.0634836	0.0451309	0.15953	521	31029	Inflammation II
ICA1	Q05084	-0.0628706	0.0446963	0.159541	533	31945	Inflammation
DDA1	Q9BW61	-0.061976	0.0441048	0.159962	541	32111	Cardiometabolic II
H2AP	O75409	0.0612613	0.0436005	0.160004	541	32111	Oncology II
GMFG	O60234	-0.0626672	0.0446059	0.160049	541	32111	Cardiometabolic II
SH3BP1	Q9Y3L3	0.0632045	0.0450036	0.16019	541	32111	Oncology II
NRGN	Q92686	-0.062056	0.0442077	0.160397	541	32111	Inflammation II
MAPK13	O15264	0.0626162	0.0446487	0.16079	541	32111	Oncology II
STOML2	Q9UJZ1	-0.0616382	0.0439851	0.161111	541	32111	Oncology II
SCN2A	Q99250	-0.0614409	0.0438485	0.161152	541	32111	Neurology II
CALCOCO1	Q9P1Z2	-0.0619804	0.0442692	0.16149	531	31818	Oncology
NRXN3	Q9Y4C0	-0.0615912	0.0440229	0.161792	541	32111	Neurology II
BTD	P43251	-0.06352	0.04541	0.16187	541	32111	Inflammation II
IL11	P20809	-0.0630514	0.0450884	0.161995	533	31945	Inflammation
ARHGEF10	O15013	-0.0614373	0.0439378	0.162029	541	32111	Neurology II
STAB2	Q8WWQ8	0.0643249	0.0460232	0.162215	541	32111	Cardiometabolic II
PPM1F	P49593	-0.0621838	0.0444965	0.162263	541	32111	Cardiometabolic II
CUZD1	Q86UP6	0.0607576	0.0435029	0.162524	541	32111	Neurology II
CDH6	P55285	0.0616853	0.0441925	0.162766	532	31884	Cardiometabolic
LECT2	O14960	0.0673421	0.048354	0.163714	541	32111	Cardiometabolic II
PRKCQ	Q04759	-0.0614021	0.0441154	0.163967	533	31945	Inflammation
SCIN	Q9Y6U3	-0.0613561	0.044089	0.164031	541	32111	Neurology II
PAPPA	Q13219	0.0634852	0.0456508	0.164325	533	31945	Inflammation
LMOD2	Q6P5Q4	-0.0613747	0.0441875	0.164845	541	32111	Neurology II
NFIC	P08651	-0.0615196	0.0443006	0.164928	541	32111	Neurology II
AXL	P30530	0.0611137	0.0440558	0.165385	532	31824	Cardiometabolic
CHRDL2	Q6WN34	0.0675428	0.048732	0.165746	532	31884	Cardiometabolic
EEF1D	P29692	-0.061343	0.0443036	0.166173	541	32111	Cardiometabolic II
MAPKAPK2	P49137	-0.0608917	0.0439892	0.166285	541	32111	Oncology II
TUBB3	Q13509	-0.0607564	0.0439001	0.166368	541	32111	Neurology II
ZBTB17	Q13105	0.0621471	0.0449073	0.16639	532	31884	Cardiometabolic
TANK	Q92844	-0.0618362	0.0447477	0.167007	533	31945	Inflammation
ADGRE2	Q9UHX3	0.0621036	0.0449616	0.167199	533	31945	Inflammation
ERBB3	P21860	-0.0661429	0.0479046	0.167364	525	31645	Inflammation
SLC16A1	P53985	0.0631917	0.0457989	0.167659	531	31891	Neurology
AMN	Q9BXJ7	0.061809	0.0448229	0.167907	533	31945	Inflammation
CTSH	P09668	0.0606919	0.0440169	0.167947	531	31823	Cardiometabolic
GRHPR	Q9UBQ7	-0.0619054	0.0449117	0.168086	541	32111	Cardiometabolic II
IL1RAP	Q9NPH3	-0.0627554	0.0455302	0.168103	531	31891	Neurology
CD244	Q9BZW8	0.0606798	0.0440258	0.168117	533	31945	Inflammation
UBE2B	P63146	-0.0607047	0.0440475	0.168153	541	32111	Oncology II
TTF2	Q9UNY4	-0.0601928	0.0437105	0.168488	541	32111	Neurology II
IL9	P15248	-0.0603732	0.0438736	0.1688	541	32111	Oncology II
NENF	Q9UMX5	-0.0606372	0.0440719	0.168862	541	32111	Oncology II
MEP1A	Q16819	0.0621089	0.0451912	0.16933	541	32111	Oncology II
SSC5D	A1L4H1	0.063949	0.0465444	0.169461	532	31824	Cardiometabolic
ARNT	P27540	-0.0613289	0.0446812	0.16988	533	31945	Inflammation
ECHDC3	Q96DC8	0.0625016	0.0455667	0.170172	541	32111	Cardiometabolic II
CLGN	O14967	0.0607431	0.04429	0.170224	541	32111	Neurology II
LRP1	Q07954	0.0628761	0.0458531	0.170296	533	31945	Oncology
TP53INP1	Q96A56	-0.0604407	0.0440857	0.17038	532	31884	Cardiometabolic
CNGB3	Q9NQW8	-0.0604823	0.0441848	0.171047	541	32111	Neurology II
CA9	Q16790	0.0590263	0.0431628	0.17146	533	31945	Oncology
DLK1	P80370	-0.0612201	0.04477	0.171489	532	31884	Cardiometabolic
ITPRIP	Q8IWB1	-0.0615196	0.0450992	0.172537	541	32111	Neurology II
FLRT2	O43155	0.0600481	0.0440495	0.17282	531	31891	Neurology
ADAMTS8	Q9UP79	-0.0616953	0.0452676	0.172914	533	31945	Oncology
PPIE	Q9UNP9	0.0592528	0.043538	0.173531	541	32111	Oncology II
NUB1	Q9Y5A7	-0.0606182	0.044555	0.173664	533	31945	Inflammation
HADH	Q16836	-0.0592585	0.0435563	0.173671	541	32111	Cardiometabolic II
PSAPL1	Q6NUJ1	0.0600628	0.0441675	0.173866	541	32111	Oncology II
ARL2BP	Q9Y2Y0	-0.0599154	0.0440693	0.173965	541	32111	Cardiometabolic II
FETUB	Q9UGM5	0.0649154	0.0477571	0.174056	532	31756	Cardiometabolic
IL6R	P08887	0.06029	0.0443746	0.174255	527	31454	Cardiometabolic
AAMDC	Q9H7C9	-0.0603284	0.0444174	0.174395	541	32111	Cardiometabolic II
CMIP	Q8IY22	-0.0599492	0.0441396	0.174409	541	32111	Oncology II
NOS2	P35228	-0.0602087	0.0443474	0.174571	541	32111	Cardiometabolic II
GORASP2	Q9H8Y8	-0.0602261	0.0444339	0.175288	541	32111	Oncology II
LEP	P41159	0.0963559	0.0711174	0.175454	532	31884	Cardiometabolic
KLRK1	P26718	0.0584572	0.0431997	0.175997	541	32111	Neurology II
CCL27	Q9Y4X3	-0.0602396	0.0445845	0.176653	532	31884	Cardiometabolic
GET3	O43681	-0.0602296	0.0445795	0.176675	541	32111	Cardiometabolic II
SLA2	Q9H6Q3	-0.0597995	0.0442891	0.176949	541	32111	Neurology II
BRME1	Q0VDD7	-0.0592213	0.0439142	0.177476	541	32111	Neurology II
SUGP1	Q8IWZ8	-0.0600452	0.0445302	0.177525	541	32111	Oncology II
MPHOSPH8	Q99549	-0.0599966	0.0445167	0.177745	532	31884	Cardiometabolic
FCER2	P06734	0.0596471	0.0442826	0.177992	531	31891	Neurology
GLI2	P10070	-0.0589405	0.0438418	0.178822	541	32111	Inflammation II
FTCD	O95954	0.064616	0.0480967	0.179123	541	32045	Neurology II
RTN4R	Q9BZR6	0.0648232	0.0482712	0.179306	533	31945	Oncology
PGR	P06401	-0.0596053	0.044386	0.179309	541	32111	Inflammation II
VPS4B	O75351	-0.0596707	0.0444464	0.179424	541	32111	Oncology II
PCDH17	O14917	0.0584699	0.0435645	0.179549	532	31884	Cardiometabolic
TWF2	Q6IBS0	-0.0596555	0.0444552	0.179621	541	32111	Cardiometabolic II
CHRM1	P11229	-0.0588526	0.0438698	0.179749	541	32111	Neurology II
RANBP1	P43487	-0.0593344	0.0442498	0.179954	541	32111	Cardiometabolic II
TNFAIP8L2	Q6P589	-0.0597491	0.0445782	0.180141	541	32111	Inflammation II
OMD	Q99983	-0.0620739	0.0463296	0.180299	533	31945	Inflammation
DHODH	Q02127	0.0583122	0.0435239	0.180319	541	32111	Cardiometabolic II
PTH	P01270	-0.0592792	0.0443086	0.180938	541	32111	Neurology II
LDLRAP1	Q5SW96	-0.0591542	0.0442238	0.181023	541	32111	Neurology II
DCLRE1C	Q96SD1	-0.058406	0.0436723	0.181102	541	32111	Oncology II
VEGFD	O43915	0.0600137	0.0448844	0.181199	533	31877	Inflammation
WIF1	Q9Y5W5	0.0609987	0.0456579	0.181552	533	31945	Oncology
ATRN	O75882-2	-0.0598078	0.0447786	0.181669	541	32111	Inflammation II
AMY2B	P19961	-0.0621657	0.0465965	0.182162	480	29047	Cardiometabolic
LILRA3	Q8N6C8	0.0581861	0.0436216	0.182243	541	32111	Cardiometabolic II
BPIFB2	Q8N4F0	0.0631765	0.0473671	0.182281	541	32051	Cardiometabolic II
IGBP1	P78318	-0.0594384	0.0445843	0.182476	541	32111	Neurology II
SCP2	P22307	0.0599577	0.0450065	0.182795	533	31945	Oncology
APOF	Q13790	-0.0643367	0.0483113	0.182955	541	32111	Inflammation II
KLK12	Q9UKR0	0.058971	0.0443291	0.183419	533	31945	Oncology
GAMT	Q14353	-0.0578162	0.043598	0.1848	541	32111	Cardiometabolic II
ST8SIA1	Q92185	-0.0586696	0.0442472	0.184855	541	32111	Inflammation II
BLOC1S3	Q6QNY0	-0.0586179	0.0442727	0.185497	541	32111	Neurology II
SETMAR	Q53H47	-0.0615765	0.0465151	0.185571	528	31783	Neurology
IL7R	P16871	-0.0611079	0.0461894	0.18584	531	31891	Neurology
HMCN2	Q8NDA2	0.0577393	0.0436715	0.186126	541	32052	Inflammation II
AKR1B1	P15121	0.0594296	0.0449605	0.186229	533	31945	Oncology
NMT1	P30419	-0.0582253	0.0440541	0.186275	541	32111	Neurology II
SPRR3	Q9UBC9	0.0631594	0.0478112	0.186496	541	32111	Neurology II
SIRT1	Q96EB6	-0.0586482	0.0445389	0.18791	541	32111	Inflammation II
RRM2	P31350	0.0593388	0.0450643	0.18792	533	31945	Oncology
KHDC3L	Q587J8	0.0575614	0.0437991	0.188774	541	32111	Oncology II
RWDD1	Q9H446	-0.0591252	0.0450135	0.189014	531	31891	Neurology
DNPEP	Q9ULA0	0.0594711	0.0453078	0.189317	541	32111	Neurology II
WASL	O00401	-0.0573228	0.0436742	0.189348	541	32111	Inflammation II
S100A11	P31949	0.0607848	0.046407	0.190257	530	31633	Cardiometabolic
FRMD4B	Q9Y2L6	-0.0572463	0.0437166	0.190369	541	32111	Cardiometabolic II
NT5C	Q8TCD5	-0.0585167	0.0446965	0.190466	541	32111	Cardiometabolic II
DGKA	P23743	-0.0576081	0.0440396	0.19084	541	32111	Inflammation II
BRD3	Q15059	-0.0572289	0.0437979	0.191329	541	32111	Cardiometabolic II
PAIP2B	Q9ULR5	0.0578176	0.0442615	0.191459	539	32057	Oncology II
CLEC10A	Q8IUN9	0.0577028	0.0441794	0.191518	531	31891	Neurology
SOX9	P48436	0.0573968	0.0439868	0.191939	541	32111	Neurology II
SIGLEC6	O43699	0.0570012	0.0437446	0.192559	533	31945	Oncology
HSBP1	O75506	-0.0581452	0.0446861	0.193193	541	32111	Cardiometabolic II
RBM17	Q96I25	-0.057859	0.0444951	0.193483	541	32111	Neurology II
TSC22D1	Q15714	-0.0582531	0.0448056	0.193557	541	32111	Neurology II
PSMG4	Q5JS54	0.0572125	0.0440344	0.193852	541	32111	Inflammation II
GAD2	Q05329	-0.0567491	0.043679	0.193865	541	32111	Inflammation II
GIMAP8	Q8ND71	-0.0579125	0.044585	0.19397	541	32111	Oncology II
HNMT	P50135	0.0603008	0.0464343	0.194072	526	31719	Neurology
PKN3	Q6P5Z2	-0.0571025	0.0440234	0.194598	541	32111	Oncology II
EGFLAM	Q63HQ2	0.0572716	0.0442105	0.195172	541	32111	Oncology II
PLEKHO1	Q53GL0	-0.0570861	0.0440729	0.195228	541	32111	Neurology II
LRRC37A2	A6NM11	0.0569946	0.0440098	0.195305	541	32111	Oncology II
RAB11FIP3	O75154	-0.0567941	0.0439307	0.196077	541	32111	Cardiometabolic II
BCL2L11	O43521-2	0.0569419	0.044053	0.196157	533	31945	Inflammation
SFRP4	Q6FHJ7	-0.0598266	0.0463093	0.196395	541	32111	Inflammation II
ARID3A	Q99856	-0.056621	0.0439173	0.197307	541	32111	Neurology II
NOMO1	Q15155	0.0605934	0.0470194	0.197506	531	31891	Neurology
CEACAM20	Q6UY09	0.0567793	0.0440867	0.19778	541	32111	Oncology II
BCAT2	O15382	-0.0561285	0.0435871	0.197839	541	32111	Neurology II
MIF	P14174	-0.0579885	0.0450747	0.19827	531	31829	Neurology
SOD3	P08294	-0.0610885	0.0474997	0.198414	541	32111	Inflammation II
MITD1	Q8WV92	-0.0571156	0.0444347	0.198659	531	31891	Neurology
FGR	P09769	0.0581373	0.0452621	0.198982	531	31891	Neurology
PTP4A3	O75365	0.0587015	0.045729	0.199253	541	32111	Inflammation II
SKIV2L	Q15477	0.0562515	0.0438357	0.199409	541	32111	Cardiometabolic II
DUSP29	Q68J44	0.0591023	0.0460919	0.199748	541	32111	Neurology II
FUOM	A2VDF0	0.0601208	0.0468934	0.199817	541	32111	Inflammation II
DDT	P30046	0.0585632	0.0456818	0.199849	541	32111	Cardiometabolic II
TAP1	Q03518	0.056147	0.0437975	0.199854	541	32111	Oncology II
CXCL11	O14625	0.0578941	0.045176	0.200009	531	31891	Neurology
IL16	Q14005	0.0598413	0.0466958	0.200014	533	31945	Inflammation
DBN1	Q16643	-0.0564918	0.0441517	0.200724	541	32111	Inflammation II
CFH	P08603	0.0658466	0.0514641	0.200733	507	30177	Inflammation II
FADD	Q13158	-0.057281	0.0447724	0.200763	532	31884	Cardiometabolic
NAGK	Q9UJ70	-0.0575503	0.044996	0.200894	540	32050	Cardiometabolic II
DAPP1	Q9UN19	-0.056676	0.0443156	0.200926	533	31945	Inflammation
SUSD1	Q6UWL2	-0.0565143	0.0442556	0.201604	532	31884	Cardiometabolic
COL4A4	P53420	-0.0559305	0.0438906	0.202552	541	32043	Oncology II
SPINK6	Q6UWN8	0.0590492	0.0463572	0.202738	533	31945	Oncology
MTSS1	O43312	-0.0558679	0.0439156	0.203315	541	32111	Oncology II
CPB2	Q96IY4	-0.0567439	0.0446414	0.203691	541	32050	Inflammation II
PRSS2	P07478	0.0548821	0.0432229	0.204175	532	31824	Cardiometabolic
CRISP3	P54108	-0.0567675	0.0447826	0.204932	535	31818	Inflammation II
FKBPL	Q9UIM3	-0.05643	0.0445378	0.20515	541	32111	Oncology II
ENTPD6	O75354	0.0544081	0.0429851	0.205605	532	31884	Cardiometabolic
CDAN1	Q8IWY9	-0.0554497	0.0439192	0.206755	541	32111	Neurology II
COL1A1	P02452	-0.0571983	0.0453046	0.206759	532	31884	Cardiometabolic
PLXDC1	Q8IUK5	-0.0568843	0.0450579	0.206779	533	31945	Oncology
TRAF3IP2	O43734	-0.0553741	0.0439217	0.2074	541	32111	Cardiometabolic II
STAM	Q92783	-0.0555823	0.0441255	0.207799	541	32111	Oncology II
EHD3	Q9NZN3	-0.0559503	0.0444745	0.20838	541	32111	Cardiometabolic II
ASGR2	P07307	0.0548126	0.0435875	0.208562	541	32111	Inflammation II
DEFB104A_DEFB104B	Q8WTQ1	-0.0594079	0.0472595	0.208733	541	32111	Neurology II
VWA5A	O00534	0.0551681	0.0439073	0.208947	541	32111	Oncology II
AKT2	P31751	-0.0555429	0.0442371	0.209271	541	32111	Neurology II
TBC1D5	Q92609	-0.0556811	0.0443559	0.20936	533	31945	Inflammation
SNX18	Q96RF0	-0.0561469	0.0447408	0.209502	541	32111	Oncology II
TXNDC9	O14530	-0.0554171	0.0441754	0.209669	541	32111	Neurology II
INPPL1	O15357	-0.0552533	0.0440654	0.209881	533	31945	Oncology
IMMT	Q16891	0.0579272	0.0462291	0.210188	541	32111	Oncology II
BCL2	P10415	0.0565148	0.0451182	0.210354	541	32111	Oncology II
FGF19	O95750	-0.0549864	0.0439556	0.210952	533	31945	Inflammation
PMS1	P54277	0.0559668	0.044742	0.210979	541	32111	Neurology II
RAB2B	Q8WUD1	-0.0557056	0.0445872	0.211532	541	32111	Oncology II
HRC	P23327	0.0551924	0.0442064	0.211842	541	32111	Cardiometabolic II
LATS1	O95835	-0.0555038	0.0444792	0.212082	541	32111	Inflammation II
CNTN2	Q02246	0.0570457	0.0457434	0.212368	533	31945	Oncology
ANXA1	P04083	0.0582555	0.0468251	0.21346	531	31920	Inflammation II
SFRP1	Q8N474	0.0577505	0.0464355	0.21362	529	31777	Neurology
VMO1	Q7Z5L0	0.0542699	0.0436562	0.213824	533	31945	Oncology
ST3GAL1	Q11201	0.0578282	0.0465914	0.21454	533	31945	Oncology
DDX1	Q92499	-0.0549498	0.0442999	0.214826	541	32111	Oncology II
PDXDC1	Q6P996	-0.0542654	0.0437785	0.215144	541	32111	Oncology II
MTSS2	Q765P7	-0.0548867	0.0443067	0.215423	541	32111	Oncology II
UNG	P13051	-0.0541495	0.043773	0.216068	541	32111	Oncology II
RLN1	P04808	0.0575992	0.0465981	0.216427	541	32111	Neurology II
IFNL2	Q8IZJ0	-0.0540297	0.0437707	0.217061	541	32111	Neurology II
F13B	P05160	-0.0548022	0.0444524	0.21764	536	31920	Inflammation II
STK11	Q15831	-0.0546006	0.0443296	0.218063	532	31884	Cardiometabolic
C4BPB	P20851	0.0563253	0.0457426	0.218191	533	31945	Oncology
AMY1A_AMY1B_AMY1C	P0DUB6_P0DTE7_P0DTE8	-0.0563602	0.0457998	0.218481	505	30056	Inflammation II
PAM	P19021	0.0541498	0.0440396	0.218858	529	31704	Cardiometabolic
B4GALT1	P15291	0.0543731	0.0442574	0.219235	533	31945	Inflammation
SUOX	P51687	0.0574315	0.0467469	0.219236	541	32111	Neurology II
NOTCH3	Q9UM47	0.0570924	0.0465052	0.219576	532	31884	Cardiometabolic
FKBP1B	P68106	-0.0545366	0.0444424	0.219774	530	31772	Inflammation
PRRT3	Q5FWE3	0.0540068	0.0440377	0.220057	541	32111	Cardiometabolic II
SERPIND1	P05546	0.0569442	0.0464396	0.220123	541	32050	Inflammation II
NCAM2	O15394	0.0571507	0.0466243	0.220286	531	31891	Neurology
AFAP1	Q8N556	-0.0557485	0.0454807	0.220288	541	32111	Inflammation II
FAM13A	O94988	-0.0549359	0.0448327	0.220443	541	32111	Oncology II
KDR	P35968	-0.0565148	0.0461261	0.220491	533	31945	Oncology
PRAME	P78395	-0.0538885	0.0440061	0.220738	541	32111	Oncology II
IL33	O95760	-0.0540437	0.0442069	0.221512	533	31945	Inflammation
PTPRS	Q13332	-0.053736	0.0439978	0.22196	532	31884	Cardiometabolic
ART3	Q13508	-0.0573653	0.0469949	0.222211	532	31824	Cardiometabolic
IL17F	Q96PD4	0.053963	0.0442713	0.222876	533	31945	Inflammation
MPO	P05164	0.0554511	0.0455959	0.22393	531	31891	Neurology
RAB27B	O00194	-0.053388	0.0439041	0.22398	541	32111	Cardiometabolic II
CEP85	Q6P2H3	-0.0540352	0.0444502	0.224123	533	31945	Oncology
CRADD	P78560	-0.0544883	0.0448529	0.224434	531	31831	Neurology
LAMTOR5	O43504	0.0535283	0.0440928	0.22475	541	32111	Oncology II
PER3	P56645	-0.0525262	0.0432824	0.224912	541	32111	Inflammation II
UPK3A	O75631	-0.052877	0.0435941	0.225153	541	32111	Neurology II
BRAP	Q7Z569	-0.0544146	0.0448792	0.225333	529	31825	Oncology II
DCBLD2	Q96PD2	0.053667	0.0442913	0.225634	533	31945	Oncology
PTPRK	Q15262	0.0547775	0.045247	0.226036	541	32111	Oncology II
SERPINA6	P08185	0.0615077	0.0508216	0.226177	541	32111	Inflammation II
CSF2RA	P15509	0.0529656	0.0437806	0.226357	531	31891	Neurology
MAPRE3	Q9UPY8	-0.0530534	0.0439615	0.227504	541	32111	Oncology II
BRK1	Q8WUW1	0.0533407	0.0442068	0.22758	531	31891	Neurology
KLF4	O43474	0.0538829	0.0446827	0.227855	541	32111	Neurology II
DBH	P09172	-0.0547315	0.0453945	0.227939	536	32047	Inflammation II
SRC	P12931	-0.0540948	0.0448834	0.228115	532	31885	Oncology
CREG1	O75629	0.0551019	0.0457386	0.228314	524	31412	Oncology
ENTR1	Q96C92	0.0547958	0.0455403	0.228884	541	32111	Cardiometabolic II
MVK	Q03426	0.0547602	0.0455157	0.228936	533	31945	Inflammation
HARS1	P12081	-0.0539191	0.0449457	0.230275	531	31891	Neurology
TXK	P42681	-0.0522013	0.0435348	0.2305	541	32111	Oncology II
VAMP5	O95183	0.0542667	0.045376	0.231722	532	31884	Cardiometabolic
DCTN1	Q14203	-0.0530935	0.0444309	0.232099	533	31945	Oncology
SELL	P14151	-0.0546139	0.0457187	0.232258	541	32111	Inflammation II
CLC	Q05315	0.054328	0.045519	0.232665	532	31884	Cardiometabolic
SCG3	Q8WXD2	0.0547974	0.0459328	0.232873	528	31825	Inflammation
STK4	Q13043	-0.0532294	0.0446584	0.233291	532	31884	Cardiometabolic
CRYZL1	O95825	-0.0531051	0.0445594	0.233346	541	32111	Cardiometabolic II
GAGE2A	Q6NT46	-0.0518636	0.0435494	0.233687	541	32111	Oncology II
GNPDA1	P46926	-0.053054	0.0446061	0.234287	541	32111	Cardiometabolic II
PDP1	Q9P0J1	0.0530128	0.0445787	0.234363	533	31945	Oncology
ZNRF4	Q8WWF5	-0.0525183	0.0442309	0.235082	541	32111	Oncology II
UNC5D	Q6UXZ4	0.0526557	0.0443912	0.235553	541	32111	Inflammation II
ALMS1	Q8TCU4	0.0520654	0.0439142	0.235773	541	32111	Oncology II
PNLIPRP2	P54317	-0.0528693	0.044664	0.236527	528	31765	Inflammation
PRKG1	Q13976	-0.0521065	0.0440616	0.236974	541	32111	Inflammation II
TYMP	P19971	0.053479	0.0452343	0.237099	530	31645	Cardiometabolic
ATP6V1G1	O75348	-0.0525687	0.0444932	0.237404	541	32111	Cardiometabolic II
CA11	O75493	0.0524091	0.0443584	0.237407	533	31945	Oncology
ANGPTL7	O43827	0.0532758	0.045113	0.237626	533	31945	Oncology
GMPR2	Q9P2T1	-0.0522607	0.0442984	0.238103	541	32111	Inflammation II
TREH	O43280	-0.0526122	0.0446195	0.238347	541	32111	Cardiometabolic II
CGREF1	Q99674	0.0520952	0.0441972	0.238518	532	31884	Cardiometabolic
CHIT1	Q13231	0.0519323	0.0440798	0.23874	526	31579	Cardiometabolic
TCL1B	O95988	-0.0516778	0.0438649	0.238751	532	31884	Cardiometabolic
MEGF9	Q9H1U4	-0.0552003	0.0469114	0.239318	529	31762	Cardiometabolic
LZTFL1	Q9NQ48	-0.0521925	0.0444437	0.240255	541	32111	Inflammation II
HDDC2	Q7Z4H3	0.0517193	0.0440556	0.240413	541	32111	Oncology II
CA4	P22748	0.0516562	0.0440382	0.240802	532	31884	Cardiometabolic
PPP1R12A	O14974	-0.0519457	0.0443409	0.241395	533	31945	Oncology
ZFYVE19	Q96K21	-0.0521991	0.0446673	0.242556	541	32111	Oncology II
MTHFSD	Q2M296	-0.0520454	0.0445426	0.242628	541	32111	Oncology II
BAG3	O95817	-0.0522528	0.0447693	0.243146	529	31836	Neurology
LGMN	Q99538	0.05227	0.0447873	0.243181	533	31945	Inflammation
AKR1C4	P17516	0.0522019	0.0447336	0.24323	532	31884	Cardiometabolic
EVI5	O60447	-0.0514326	0.0441244	0.243765	541	32111	Inflammation II
BST1	Q10588	0.0528973	0.0454484	0.244465	531	31891	Neurology
ABRAXAS2	Q15018	-0.0514705	0.044277	0.245047	541	32111	Cardiometabolic II
FUS	P35637	0.0528227	0.0454559	0.245209	531	31889	Oncology
NSFL1C	Q9UNZ2	-0.0522547	0.0450323	0.245893	531	31891	Neurology
DNER	Q8NFT8	-0.0545278	0.0470055	0.246036	526	31700	Inflammation
ENSA	O43768	-0.0512432	0.0442329	0.246666	541	32111	Oncology II
COCH	O43405	-0.0517255	0.0446541	0.246717	541	32111	Cardiometabolic II
SORT1	Q99523	0.0516828	0.0446546	0.247113	532	31816	Cardiometabolic
NARS1	O43776	-0.0509748	0.0440435	0.24712	541	32111	Neurology II
PSCA	O43653	0.0488823	0.0422754	0.247565	541	32111	Oncology II
DTYMK	P23919	-0.0518232	0.0448459	0.247851	541	32111	Cardiometabolic II
LIF	P15018	0.0523742	0.045324	0.247865	531	31891	Neurology
TNFAIP2	Q03169	0.0525374	0.0455026	0.248254	541	32111	Oncology II
ATF4	P18848	-0.0504282	0.0437089	0.248611	541	32111	Oncology II
CGA	P01215	0.0768673	0.0666644	0.24889	531	31891	Neurology
PPP1R2	P41236	-0.0515194	0.0447035	0.249128	532	31884	Cardiometabolic
KLK8	O60259	0.0531536	0.0461781	0.249709	507	30889	Oncology
FCGR2A	P12318	0.0502322	0.0437	0.250359	528	31514	Cardiometabolic
CRKL	P46109	-0.0512426	0.0447039	0.251684	531	31827	Inflammation
TXNL1	O43396	-0.050386	0.0440238	0.252409	539	32051	Neurology II
DCTN2	Q13561	0.0506488	0.0442677	0.252562	533	31945	Oncology
CC2D1A	Q6P1N0	-0.0511896	0.0447789	0.252971	531	31891	Neurology
ACY3	Q96HD9	0.0502124	0.0439688	0.253454	541	32111	Cardiometabolic II
ALDH3A1	P30838	0.0519113	0.0454807	0.253707	531	31886	Inflammation
CLEC4C	Q8WTT0	-0.0504605	0.0443067	0.254749	533	31945	Inflammation
SIGLEC15	Q6ZMC9	0.051093	0.0448732	0.254867	531	31891	Neurology
TOP1	P11387	0.0508521	0.0446777	0.255038	541	32111	Oncology II
PHLDB1	Q86UU1	0.0519289	0.0457111	0.255947	541	32111	Oncology II
TPR	P12270	0.0507744	0.0447313	0.256334	541	32111	Cardiometabolic II
PON2	Q15165	0.0502018	0.04428	0.256906	532	31884	Cardiometabolic
LCP1	P13796	0.0508618	0.044863	0.256915	541	32111	Cardiometabolic II
MUC16	Q8WXI7	0.0503203	0.044392	0.256985	533	31945	Oncology
ITIH1	P19827	-0.0497461	0.0438943	0.257081	541	32111	Inflammation II
PTRHD1	Q6GMV3	-0.0503863	0.0444653	0.257147	541	32111	Inflammation II
DNAJC9	Q8WXX5	0.0503582	0.0444524	0.257274	541	32111	Oncology II
CPE	P16870	-0.050254	0.0443753	0.257434	527	31705	Oncology
MGMT	P16455	-0.0504747	0.0446409	0.258188	533	31945	Inflammation
TLR1	Q15399	0.0492563	0.0436548	0.259187	541	32111	Inflammation II
CRHR1	P34998	-0.0502402	0.0445308	0.25923	532	31884	Cardiometabolic
ATP2B4	P23634	-0.0497954	0.0441776	0.259674	541	32111	Cardiometabolic II
ITM2A	O43736	0.0488857	0.0433943	0.259934	533	31945	Inflammation
SCN3A	Q9NY46	0.0495261	0.0439771	0.260089	541	32111	Neurology II
NID2	Q14112	0.0499767	0.0444082	0.260422	531	31891	Neurology
EZR	P15311	0.0518152	0.0460485	0.260491	531	31891	Neurology
DCUN1D1	Q96GG9	-0.0490311	0.0436514	0.261334	541	32111	Neurology II
NTRK3	Q16288	-0.0519034	0.046229	0.261546	531	31891	Neurology
GH2	P01242	-0.0491807	0.0438576	0.262129	533	31945	Oncology
AGT	P01019	-0.0500867	0.0446752	0.262232	541	32111	Inflammation II
CDC37	Q16543	-0.0501106	0.0447366	0.26266	533	31945	Oncology
FRMD7	Q6ZUT3	0.0489007	0.0436698	0.262806	541	32111	Neurology II
SLC44A4	Q53GD3	-0.0489537	0.0437454	0.263115	541	32111	Neurology II
COX6B1	P14854	-0.0492613	0.0440495	0.263432	541	32111	Cardiometabolic II
SYAP1	Q96A49	-0.0493353	0.0441525	0.26383	541	32111	Inflammation II
NAPRT	Q6XQN6	-0.0501937	0.0449396	0.26403	541	32111	Neurology II
PPCDC	Q96CD2	-0.0500967	0.0448617	0.264125	531	31891	Neurology
IFNGR1	P15260	0.0483075	0.0432826	0.264381	533	31945	Inflammation
SERPING1	P05155	0.0501952	0.0449829	0.264477	541	32050	Inflammation II
NGRN	Q9NPE2	0.0503462	0.0451477	0.264789	541	32111	Neurology II
DCTD	P32321	-0.0491887	0.0441252	0.264955	541	32111	Inflammation II
FARSA	Q9Y285	-0.0491794	0.0441685	0.265516	541	32111	Neurology II
CASQ2	O14958	-0.049028	0.0440367	0.265561	541	32111	Cardiometabolic II
CD99L2	Q8TCZ2	0.0513488	0.0461301	0.265653	531	31891	Neurology
TG	P01266	0.0491236	0.0442076	0.266481	541	32111	Oncology II
PENK	P01210	0.0480487	0.0432619	0.26672	541	32111	Inflammation II
DCN	P07585	0.0483507	0.0435492	0.266889	532	31884	Cardiometabolic
VGF	O15240	-0.0495958	0.044689	0.267086	541	32111	Neurology II
RASSF2	P50749	0.0500562	0.045148	0.267553	533	31945	Oncology
RBPMS2	Q6ZRY4	-0.0488385	0.0440915	0.268007	541	32111	Cardiometabolic II
ADAMTS4	O75173	0.0511762	0.0462477	0.268482	541	32111	Inflammation II
IL17RB	Q9NRM6	-0.050317	0.0455071	0.268858	528	31575	Inflammation
CXCL5	P42830	-0.0494099	0.044761	0.269654	532	31758	Cardiometabolic
FZD8	Q9H461	0.0486737	0.0440982	0.269698	541	32111	Neurology II
NMRK2	Q9NPI5	-0.0482341	0.0437371	0.270105	541	32111	Oncology II
AMY2A	P04746	-0.0507508	0.0460421	0.270344	492	30040	Cardiometabolic
WAS	P42768	-0.0488513	0.044324	0.270401	533	31945	Inflammation
CLEC12A	Q5QGZ9	0.0481456	0.0436851	0.270416	541	32111	Inflammation II
CLEC4A	Q9UMR7	-0.0501491	0.0455051	0.270439	533	31945	Inflammation
SERPINB5	P36952	0.0485824	0.0440944	0.270557	532	31884	Cardiometabolic
AMBN	Q9NP70	0.0490375	0.044535	0.270853	533	31945	Inflammation
LACTB2	Q53H82	-0.0493648	0.0448416	0.270952	532	31884	Cardiometabolic
KIF1C	O43896	0.0496665	0.0451593	0.271417	541	32111	Cardiometabolic II
BRD1	O95696	-0.0480898	0.0437351	0.27152	541	32111	Oncology II
PPP1R14A	Q96A00	-0.0484949	0.0441171	0.271667	541	32111	Neurology II
HRG	P04196	-0.0490892	0.0446821	0.271928	536	31920	Inflammation II
SNCA	P37840	-0.0485824	0.044258	0.272331	541	32111	Inflammation II
GH1	P01241	0.0537486	0.0489838	0.272522	532	31816	Cardiometabolic
LARP1	Q6PKG0	-0.0487775	0.0444643	0.27264	541	32111	Oncology II
LAMB1	P07942	0.0482906	0.0440425	0.27288	541	32111	Cardiometabolic II
FLT3LG	P49771	0.0496976	0.0453401	0.273031	533	31945	Inflammation
PKD2	Q13563	0.0493609	0.0450546	0.273262	541	32111	Cardiometabolic II
TDRKH	Q9Y2W6	-0.0484436	0.0442747	0.273884	531	31891	Neurology
LILRB5	O75023	0.0481041	0.0439847	0.274106	532	31884	Cardiometabolic
CD93	Q9NPY3	0.0489097	0.0448467	0.275451	509	30551	Cardiometabolic
AHSG	P02765	-0.0485353	0.0445934	0.27642	541	32111	Inflammation II
MPIG6B	O95866	-0.0482109	0.0443267	0.27676	531	31885	Inflammation
DCC	P43146	0.0466035	0.0428653	0.276945	541	32111	Neurology II
LTA	P01374	0.0496516	0.0456843	0.277107	533	31945	Inflammation
CEP170	Q5SW79	-0.0481617	0.0443655	0.277671	541	32111	Cardiometabolic II
ESR1	P03372	-0.0480371	0.0442575	0.277745	541	32111	Inflammation II
SNX9	Q9Y5X1	-0.0486217	0.0447963	0.277746	532	31884	Cardiometabolic
PFDN6	O15212	0.0479526	0.0442087	0.27806	541	32111	Neurology II
ADA	P00813	0.0491148	0.0452968	0.278237	533	31945	Inflammation
ADAMTSL4	Q6UY14	0.0488237	0.0450855	0.278846	541	32111	Cardiometabolic II
PTPN6	P29350	-0.0486221	0.0449058	0.278916	531	31885	Inflammation
ERMAP	Q96PL5	0.0487209	0.0450037	0.278987	541	32111	Inflammation II
RCOR1	Q9UKL0	-0.0493787	0.04566	0.279501	532	31884	Cardiometabolic
SCN3B	Q9NY72	-0.0472634	0.0437155	0.279626	541	32111	Neurology II
PFKFB2	O60825	-0.0481595	0.0445499	0.279686	532	31887	Oncology
SLC28A1	O00337	-0.0474706	0.0439173	0.279737	541	32111	Oncology II
VTA1	Q9NP79	-0.0483077	0.0447285	0.280133	531	31891	Neurology
BOC	Q9BWV1	0.0493402	0.0457331	0.280644	532	31884	Cardiometabolic
PTPN9	P43378	0.0475936	0.0441208	0.280716	539	32056	Inflammation II
SEC31A	O94979	-0.0477216	0.044249	0.280821	541	32111	Cardiometabolic II
CDC27	P30260	-0.0474895	0.0440573	0.281077	533	31945	Oncology
NINJ1	Q92982	0.049196	0.045677	0.281462	533	31945	Oncology
CDC42BPB	Q9Y5S2	-0.0473757	0.0439938	0.281537	541	32111	Oncology II
CCN5	O76076	0.0538489	0.0500282	0.281762	531	31891	Neurology
PARP1	P09874	-0.048614	0.045185	0.281977	533	31945	Inflammation
REST	Q13127	-0.0472262	0.0439808	0.282916	541	32111	Oncology II
PSMD9	O00233	0.0477457	0.0445736	0.284096	533	31945	Oncology
DENND2B	P78524	-0.0469444	0.0438269	0.28411	541	32111	Cardiometabolic II
SMARCA2	P51531	-0.0475025	0.0444476	0.285191	531	31891	Neurology
SDK2	Q58EX2	0.0479096	0.0448341	0.285251	541	32111	Inflammation II
BNIP2	Q12982	-0.0474956	0.0444835	0.28565	541	32111	Cardiometabolic II
MFGE8	Q08431	0.0476954	0.0446876	0.285833	531	31891	Neurology
SFTPA1	Q8IWL2	0.0484535	0.0454309	0.286183	533	31945	Oncology
MCTS1	Q9ULC4	-0.0464879	0.0436295	0.286643	541	32111	Oncology II
CSPG4	Q6UVK1	0.048643	0.0456994	0.287142	541	32111	Cardiometabolic II
SERPINB6	P35237	-0.0481731	0.0452991	0.28758	531	31762	Neurology
FAM172A	Q8WUF8	-0.0477023	0.044859	0.287608	541	32111	Cardiometabolic II
SPARCL1	Q14515	0.0473551	0.0445505	0.287803	528	31704	Cardiometabolic
DNAJA4	Q8WW22	0.0467658	0.0440222	0.288089	541	32111	Neurology II
AZI2	Q9H6S1	-0.0469517	0.0442022	0.288144	541	32111	Neurology II
IRAK4	Q9NWZ3	-0.0472456	0.0444821	0.288179	533	31945	Inflammation
STX7	O15400	-0.0471286	0.0443878	0.288351	541	32111	Inflammation II
GRIN2B	Q13224	-0.0466339	0.0439523	0.288684	541	32111	Neurology II
TRDMT1	O14717	-0.0460986	0.0434836	0.289082	541	32111	Oncology II
NPTXR	O95502	-0.0484039	0.045727	0.289809	532	31884	Cardiometabolic
CNTN3	Q9P232	-0.0517895	0.0490003	0.290547	531	31891	Neurology
HEXIM1	O94992	-0.0468217	0.044389	0.291515	533	31945	Inflammation
MMP1	P03956	0.0479029	0.0454401	0.291792	499	30207	Inflammation
PRKAR2A	P13861	-0.0476216	0.0451806	0.29187	538	32056	Neurology II
USP25	Q9UHP3	-0.0469294	0.0445244	0.291876	541	32111	Oncology II
ESAM	Q96AP7	0.0469859	0.0446542	0.2927	532	31884	Cardiometabolic
JMJD1C	Q15652	0.0461328	0.0438569	0.292848	541	32111	Oncology II
DNAJB8	Q8NHS0	-0.0465568	0.0442726	0.292986	532	31884	Cardiometabolic
MCAM	P43121	0.0475489	0.0452184	0.293011	532	31824	Cardiometabolic
SPAG1	Q07617	-0.0469152	0.0446446	0.293323	541	32111	Neurology II
S100A16	Q96FQ6	0.0468846	0.0446519	0.293717	531	31837	Neurology
CNP	P09543	-0.0468226	0.044625	0.294065	540	32050	Cardiometabolic II
RICTOR	Q6R327	-0.0457785	0.0436882	0.294709	541	32111	Inflammation II
CFP	P27918	-0.0485685	0.0463541	0.294743	541	32111	Inflammation II
DUSP13	Q6B8I1	-0.0467095	0.044586	0.29481	541	32111	Oncology II
TOMM20	Q15388	-0.0467641	0.0446409	0.294841	541	32111	Cardiometabolic II
SCPEP1	Q9HB40	0.0475531	0.0454073	0.294981	539	31993	Cardiometabolic II
HNRNPK	P61978	-0.0470188	0.0449022	0.295036	532	31759	Cardiometabolic
GFRAL	Q6UXV0	-0.0480924	0.0459384	0.295151	525	31144	Neurology II
PGD	P52209	0.0473779	0.045272	0.295322	541	32111	Cardiometabolic II
VPS28	Q9UK41	-0.0465652	0.0445685	0.296116	541	32111	Oncology II
CBLN1	P23435	0.0459185	0.0439589	0.296218	541	32111	Neurology II
OGT	O15294	-0.0457359	0.0438842	0.297321	541	32111	Oncology II
VASH1	Q7L8A9	-0.04626	0.044478	0.29831	533	31945	Inflammation
ATP1B4	Q9UN42	-0.0454734	0.0437604	0.298738	541	32111	Oncology II
GALNT2	Q10471	-0.0462163	0.0444805	0.298794	533	31945	Oncology
SCGB2A2	Q13296	-0.0453628	0.0436944	0.299185	541	32111	Cardiometabolic II
MYOC	Q99972	0.0469099	0.0452171	0.299532	531	31891	Neurology
IL18	Q14116	0.0480747	0.046407	0.300232	526	31643	Inflammation
CTRL	P40313	0.0450171	0.0434864	0.300575	541	32111	Neurology II
CTBS	Q01459	0.0474038	0.0458795	0.301499	530	31623	Inflammation II
CD22	P20273	0.046722	0.0452247	0.301554	533	31945	Inflammation
TARM1	B6A8C7	-0.0451431	0.0437319	0.301946	541	32111	Neurology II
ARAF	P10398	-0.0451131	0.0437273	0.302216	541	32111	Oncology II
CASP9	P55211	-0.045571	0.0442003	0.302535	541	32111	Inflammation II
IFNGR2	P38484	0.0463995	0.0450101	0.302602	531	31891	Neurology
IFNLR1	Q8IU57	-0.0471899	0.0458588	0.303468	533	31945	Inflammation
MFAP3L	O75121	-0.0448805	0.043623	0.303562	541	32111	Neurology II
CSNK2A1	P68400	-0.0459689	0.0446837	0.303591	541	32111	Neurology II
COX5B	P10606	0.0459716	0.0447608	0.304396	533	31945	Oncology
COL15A1	P39059	0.0470185	0.0458018	0.304625	541	32111	Cardiometabolic II
OTOA	Q7RTW8	-0.0447806	0.0436572	0.305018	541	32111	Neurology II
AGXT	P21549	0.0477982	0.0466167	0.3052	532	31884	Cardiometabolic
ARL13B	Q3SXY8	-0.045011	0.0440742	0.307134	541	32111	Cardiometabolic II
POSTN	Q15063	0.0447417	0.0439499	0.308671	541	32111	Cardiometabolic II
RELB	Q01201	-0.0446368	0.0438479	0.308682	541	32111	Inflammation II
BCL2L15	Q5TBC7	0.0463905	0.0455736	0.308713	541	32111	Inflammation II
CEP350	Q5VT06	0.0444926	0.0437158	0.308788	541	32111	Oncology II
SCARB1	Q8WTV0	0.0453668	0.0446195	0.309273	531	31891	Neurology
ACADM	P11310	-0.0446397	0.0439057	0.309288	541	32111	Oncology II
RALY	Q9UKM9	0.0453532	0.044639	0.30963	541	32111	Oncology II
CHMP1A	Q9HD42	-0.0453735	0.0446747	0.3098	531	31891	Neurology
APPL2	Q8NEU8	-0.044841	0.0441577	0.30988	541	32111	Inflammation II
QDPR	P09417	-0.0461578	0.0454627	0.309968	528	31711	Cardiometabolic
BID	P55957	-0.045594	0.0449085	0.30998	533	31945	Inflammation
ACP6	Q9NPH0	0.0442806	0.0436323	0.310174	532	31883	Oncology
GABARAP	O95166	0.0454054	0.0447472	0.310245	541	32111	Oncology II
PODXL2	Q9NZ53	0.0455722	0.0450578	0.311817	533	31945	Oncology
CLEC4M	Q9H2X3	-0.044719	0.0442424	0.312126	541	32050	Cardiometabolic II
CDH4	P55283	-0.0440141	0.0436782	0.313604	541	32111	Neurology II
MINK1	Q8N4C8	-0.0444499	0.0441434	0.313962	541	32111	Neurology II
CA8	P35219	0.044553	0.0443305	0.314888	541	32111	Inflammation II
CINP	Q9BW66	-0.0443383	0.0441443	0.315188	541	32111	Oncology II
F10	P00742	-0.0445419	0.044397	0.315734	541	32111	Inflammation II
RLN2	P04090	-0.0486032	0.0484636	0.315919	540	32049	Inflammation II
KRT17	Q04695	-0.0438465	0.043772	0.316488	541	32111	Cardiometabolic II
RASGRF1	Q13972	-0.0437631	0.0437214	0.316849	541	32111	Oncology II
PTPRB	P23467	0.0453021	0.0452812	0.317088	541	32111	Cardiometabolic II
ATP6V1F	Q16864	-0.0444974	0.0446607	0.319083	531	31831	Neurology
TPSG1	Q9NRR2	-0.0433504	0.0435247	0.319253	541	32111	Inflammation II
RGS8	P57771	-0.0439151	0.0441158	0.319518	533	31945	Inflammation
SPRY2	O43597	-0.0444675	0.0446736	0.319549	533	31945	Inflammation
GOT1	P17174	0.0449153	0.0451639	0.319982	541	32111	Cardiometabolic II
TADA3	O75528	-0.0436822	0.0439394	0.320152	541	32111	Oncology II
PRL	P01236	0.0453615	0.0456468	0.320345	531	31891	Neurology
BEX3	Q00994	-0.0436895	0.0439757	0.320471	541	32111	Oncology II
NUDT10	Q8NFP7	-0.0434516	0.0437598	0.320731	541	32111	Cardiometabolic II
TLR3	O15455	-0.0439338	0.0443148	0.321489	533	31945	Inflammation
GALNT5	Q7Z7M9	0.0432123	0.043611	0.321754	541	32111	Cardiometabolic II
ROR1	Q01973	0.0433503	0.0438674	0.323048	532	31884	Cardiometabolic
FLI1	Q01543	-0.0438709	0.0444315	0.323455	533	31945	Oncology
ERC2	O15083	-0.0430332	0.0436777	0.324504	541	32111	Neurology II
SART1	O43290	0.0443996	0.045077	0.324638	541	32111	Cardiometabolic II
OPLAH	O14841	-0.0438885	0.0446002	0.325094	541	32111	Cardiometabolic II
APOA4	P06727	0.0431043	0.0438542	0.325657	541	32111	Inflammation II
ANXA4	P09525	-0.0440191	0.0447916	0.325729	530	31700	Cardiometabolic
SNX2	O60749	0.0425738	0.0433328	0.325862	541	32111	Oncology II
CCDC28A	Q8IWP9	-0.0432194	0.0440625	0.326659	541	32111	Neurology II
SERPINE1	P05121	0.0441591	0.0450744	0.327237	532	31884	Cardiometabolic
TNIP1	Q15025	-0.0433245	0.0442977	0.328059	541	32111	Neurology II
LAT	O43561	-0.0434998	0.044536	0.328701	533	31945	Inflammation
ARHGAP25	P42331	0.0437283	0.0447752	0.328757	533	31945	Oncology
IL31RA	Q8NI17	-0.0441288	0.045213	0.329055	540	31977	Inflammation II
CLEC1A	Q8NC01	0.0420858	0.0431337	0.329211	532	31884	Cardiometabolic
ATXN2	Q99700	-0.0429967	0.0441268	0.329863	541	32111	Neurology II
TRIM24	O15164	-0.0433569	0.0445331	0.330262	539	32057	Oncology II
NME1	P15531	-0.0426161	0.0437801	0.330349	541	32111	Inflammation II
GPHA2	Q96T91	0.0446461	0.045937	0.331102	541	32111	Oncology II
DMD	P11532	0.0443446	0.0456449	0.331293	541	32111	Cardiometabolic II
ENPEP	Q07075	0.041934	0.0431922	0.331613	541	32111	Cardiometabolic II
CORO6	Q6QEF8	0.0430163	0.0443456	0.332034	541	32111	Neurology II
KYNU	Q16719	0.0458865	0.0473063	0.332052	533	31945	Inflammation
SHBG	P04278	0.0504262	0.0520254	0.332415	541	32111	Inflammation II
HSD17B3	P37058	-0.0423793	0.0437251	0.332435	541	32111	Cardiometabolic II
ITPA	Q9BY32	-0.0428518	0.044325	0.333662	541	32111	Cardiometabolic II
TNFAIP8	O95379	-0.0430695	0.0445838	0.334028	533	31945	Inflammation
TRIM5	Q9C035	-0.0429654	0.04454	0.334722	533	31945	Inflammation
CCL5	P13501	0.0429375	0.0445157	0.334772	532	31824	Cardiometabolic
SNU13	P55769	-0.0431172	0.0447213	0.33498	541	32111	Cardiometabolic II
NTRK2	Q16620	-0.0432703	0.0448927	0.335116	532	31884	Cardiometabolic
ELN	P15502	0.0513978	0.0533264	0.335129	541	32111	Cardiometabolic II
AIFM1	O95831	0.0430718	0.0447097	0.335365	533	31886	Oncology
NOTCH2	Q04721	0.0427021	0.0443658	0.335798	541	32111	Cardiometabolic II
PI16	Q6UXB8	-0.0427294	0.0444056	0.335923	541	32111	Inflammation II
ITGB1BP2	Q9UKP3	-0.0425487	0.0442932	0.336746	532	31884	Cardiometabolic
PCDHB15	Q9Y5E8	0.0419138	0.0436361	0.336787	541	32111	Oncology II
PSTPIP2	Q9H939	-0.0431677	0.0449542	0.336924	517	30963	Inflammation II
SYNGAP1	Q96PV0	-0.0418656	0.0436428	0.337418	541	32111	Neurology II
ARTN	Q5T4W7	-0.0427722	0.0447025	0.338659	533	31945	Inflammation
ZNF830	Q96NB3	-0.0422243	0.0441773	0.339177	541	32111	Oncology II
TBCC	Q15814	-0.042578	0.0446022	0.339772	531	31891	Neurology
CXCL14	O95715	0.0469786	0.0492606	0.340248	533	31945	Inflammation
CPOX	P36551	0.0422248	0.0443327	0.340868	541	32111	Inflammation II
DGCR6	Q14129	-0.0420776	0.0442204	0.341329	541	32111	Neurology II
AIDA	Q96BJ3	0.0417507	0.043925	0.341858	541	32111	Neurology II
PLCB1	Q9NQ66	-0.04228	0.0444902	0.341948	541	32111	Inflammation II
CFHR4	Q92496	-0.0413207	0.0435196	0.34238	539	32057	Inflammation II
ADAMTS16	Q8TE57	-0.0430197	0.0453553	0.342873	532	31884	Cardiometabolic
IL24	Q13007	-0.0415947	0.0438541	0.342886	533	31945	Inflammation
PDIA2	Q13087	-0.0411163	0.0434198	0.343665	541	32111	Oncology II
SERPINB9	P50453	-0.0423808	0.0448203	0.344368	531	31891	Neurology
RNASE3	P12724	0.0425102	0.0449652	0.344454	529	31762	Cardiometabolic
DOC2B	Q14184	0.0416352	0.0440811	0.344907	541	32111	Neurology II
RGMB	Q6NW40	-0.041241	0.0437728	0.34611	531	31891	Neurology
MOCS2	O96007	-0.0419176	0.0445456	0.346702	541	32111	Inflammation II
PCBD1	P61457	0.0447044	0.0475158	0.346791	539	32046	Inflammation II
PSMG3	Q9BT73	-0.0419236	0.0445738	0.346939	533	31945	Inflammation
CEP164	Q9UPV0	-0.0415737	0.0442215	0.347154	533	31945	Inflammation
APRT	P07741	-0.0415278	0.0442267	0.347743	531	31891	Neurology
MAMDC4	Q6UXC1	-0.0422982	0.0450788	0.348082	541	32111	Oncology II
LIPF	P07098	-0.0405594	0.0432633	0.348501	541	32111	Cardiometabolic II
DNAJA1	P31689	0.0409447	0.0437824	0.349692	541	32111	Oncology II
FGFBP3	Q8TAT2	-0.0414889	0.044399	0.350069	541	32111	Neurology II
ENPP2	Q13822	0.0501205	0.0536976	0.350622	532	31884	Cardiometabolic
APOD	P05090	-0.0442511	0.0474324	0.350857	518	30648	Inflammation II
BAG6	P46379	-0.0412433	0.0442483	0.351292	532	31884	Cardiometabolic
AARSD1	Q9BTE6	0.0412244	0.0442795	0.351852	533	31945	Oncology
SH2B3	Q9UQQ2	-0.0415438	0.0446404	0.352044	533	31945	Oncology
STIP1	P31948	-0.0417707	0.0449195	0.352422	531	31829	Neurology
DNAJB6	O75190	-0.0417685	0.044975	0.353041	530	31808	Inflammation II
BCAT1	P54687	0.0419959	0.0453916	0.354867	541	32111	Cardiometabolic II
NDUFA5	Q16718	-0.0413014	0.0446492	0.354955	541	32056	Inflammation II
MYH7B	A7E2Y1	0.0405617	0.0438516	0.354978	541	32111	Oncology II
PDE1C	Q14123	0.0405072	0.0438131	0.355203	541	32111	Oncology II
SNAP29	O95721	-0.0411915	0.0445823	0.355515	533	31945	Oncology
TALDO1	P37837	0.0425647	0.046119	0.356043	535	31981	Cardiometabolic II
ELAVL4	P26378	0.0411099	0.0445709	0.356346	541	32111	Neurology II
RTN4IP1	Q8WWV3	-0.04051	0.0439742	0.356934	541	32111	Neurology II
UBQLN3	Q9H347	0.0393211	0.0426843	0.356942	541	32111	Cardiometabolic II
DCTPP1	Q9H773	0.0415449	0.0452014	0.358039	532	31884	Cardiometabolic
VAT1	Q99536	0.0407611	0.0444139	0.358747	533	31945	Oncology
PM20D1	Q6GTS8	0.0411866	0.0449016	0.359005	531	31688	Cardiometabolic
SERPINC1	P01008	0.0418924	0.0457929	0.360284	541	32050	Inflammation II
TPPP2	P59282	-0.0401886	0.0439501	0.360499	541	32111	Oncology II
ATXN3	P54252	-0.0405457	0.0443599	0.360708	541	32111	Neurology II
EPPK1	P58107	0.040589	0.044431	0.360964	541	32111	Cardiometabolic II
KRT5	P13647	-0.0424085	0.0464831	0.361589	531	31891	Neurology
SESTD1	Q86VW0	-0.0403849	0.044315	0.36213	531	31891	Neurology
RAC3	P60763	-0.0395141	0.0435256	0.363966	541	32111	Neurology II
GGACT	Q9BVM4	-0.0403381	0.0444732	0.364396	541	32111	Cardiometabolic II
DECR1	Q16698	-0.0404441	0.0445943	0.364441	533	31945	Inflammation
ADAM22	Q9P0K1	-0.0388307	0.0428529	0.364862	531	31891	Neurology
TFAP2A	P05549	-0.0395926	0.043717	0.365117	541	32111	Neurology II
SEPTIN7	Q16181	-0.0394929	0.0436626	0.36573	541	32111	Oncology II
EIF4E	P06730	-0.0401774	0.0444366	0.365915	541	32111	Inflammation II
OSBPL2	Q9H1P3	-0.0400308	0.0442788	0.365963	541	32111	Neurology II
OGFR	Q9NZT2	0.0407907	0.0452203	0.367034	533	31945	Oncology
DNAJC6	O75061	-0.0399086	0.0442725	0.367359	541	32111	Cardiometabolic II
STXBP3	O00186	-0.0399566	0.0443508	0.367631	533	31945	Oncology
CD69	Q07108	-0.0400347	0.044611	0.369496	529	31709	Cardiometabolic
SLURP1	P55000	-0.0400293	0.0446281	0.369744	537	31870	Cardiometabolic II
SPINK5	Q9NQ38	0.0402389	0.0448722	0.369855	531	31891	Neurology
SFTPD	P35247	0.0392492	0.0437823	0.370006	532	31884	Cardiometabolic
RAB10	P61026	-0.0394995	0.0441042	0.370468	541	32111	Cardiometabolic II
TOP2B	Q02880	-0.0397021	0.0443533	0.370716	541	32111	Inflammation II
NPTN	Q9Y639	0.0404611	0.0452208	0.370924	533	31945	Oncology
TMSB10	P63313	0.0413981	0.0462904	0.371155	531	31891	Neurology
MSLNL	Q96KJ4	0.0387946	0.0434529	0.371965	541	32111	Neurology II
ITGB5	P18084	-0.0406426	0.0455574	0.37233	533	31945	Oncology
ADAMTS13	Q76LX8	-0.0398174	0.0446516	0.372535	532	31884	Cardiometabolic
NUDC	Q9Y266	-0.0398998	0.0447677	0.372788	533	31945	Inflammation
ANP32C	O43423	-0.0391807	0.0439928	0.373135	541	32111	Cardiometabolic II
MUCL3	Q3MIW9	-0.0391872	0.0440066	0.373206	541	32111	Oncology II
CEACAM21	Q3KPI0	0.0395285	0.0444003	0.373317	533	31945	Inflammation
TNNI3	P19429	0.0395225	0.0444275	0.373682	532	31884	Cardiometabolic
MAG	P20916	-0.0387807	0.0435957	0.373706	541	32111	Neurology II
LYPD1	Q8N2G4	0.0395319	0.0444919	0.374261	531	31891	Neurology
LSM1	O15116	-0.0388352	0.0437649	0.374886	533	31945	Oncology
XIAP	P98170	-0.0392391	0.0442404	0.375105	541	32111	Inflammation II
ANGPTL2	Q9UKU9	0.0407121	0.0459155	0.375255	533	31819	Inflammation
RNF4	P78317	-0.0391066	0.0441624	0.375877	541	32111	Oncology II
CRH	P06850	-0.0401455	0.0453917	0.376468	533	31891	Oncology
RAB39B	Q96DA2	-0.0392199	0.0443605	0.376632	541	32111	Cardiometabolic II
GGA1	Q9UJY5	-0.0399805	0.0452419	0.376855	531	31891	Neurology
CSNK1D	P48730	-0.038964	0.0441394	0.377372	541	32111	Inflammation II
ALPI	P09923	0.0384519	0.0436233	0.378073	541	32111	Inflammation II
PARK7	Q99497	-0.0399522	0.0453403	0.37823	531	31891	Neurology
TREML1	Q86YW5	-0.0389703	0.0442497	0.378485	541	32111	Inflammation II
HPSE	Q9Y251	0.0394744	0.0448894	0.379201	529	31672	Cardiometabolic II
S100A14	Q9HCY8	-0.0379557	0.0431656	0.379237	541	32111	Neurology II
HYOU1	Q9Y4L1	-0.0376769	0.0429803	0.380699	532	31884	Cardiometabolic
SH3GL3	Q99963	-0.0391619	0.0447091	0.381069	533	31944	Oncology II
GABRA4	P48169	-0.0382915	0.0437185	0.381104	541	32111	Neurology II
WARS	P23381	0.039019	0.0446025	0.381673	531	31891	Neurology
INSL4	Q14641	0.0391846	0.0448084	0.38185	541	32111	Oncology II
GIGYF2	Q6Y7W6	0.0392242	0.0448568	0.381883	541	32111	Neurology II
RILPL2	Q969X0	-0.0387227	0.044336	0.38245	541	32111	Cardiometabolic II
SHMT1	P34896	-0.0393429	0.0450462	0.382451	531	31885	Inflammation
FH	P07954	-0.0382138	0.0437665	0.382593	541	32111	Neurology II
ICAM4	Q14773	-0.0384615	0.0440615	0.382714	533	31945	Inflammation
SSNA1	O43805	0.0386211	0.0442541	0.38282	541	32111	Oncology II
NUDT16	Q96DE0	0.0391621	0.0448836	0.382921	541	32045	Oncology II
SV2A	Q7L0J3	0.0382748	0.0438836	0.383104	541	32111	Neurology II
ADGRF5	Q8IZF2	0.0393716	0.0451963	0.383686	541	32111	Cardiometabolic II
PXDNL	A1KZ92	-0.0387978	0.0445556	0.383879	541	32111	Oncology II
GPRC5C	Q9NQ84	0.0385672	0.0443799	0.384834	541	32111	Oncology II
TARBP2	Q15633	-0.0387345	0.0446207	0.385349	531	31891	Neurology
CCL28	Q9NRJ3	0.0395088	0.0455538	0.385778	530	31823	Inflammation
COL24A1	Q17RW2	0.0380835	0.0439137	0.385813	541	32111	Oncology II
PDE5A	O76074	-0.0380086	0.0438683	0.386257	541	32111	Inflammation II
TEX33	O43247	-0.0379985	0.043948	0.387245	541	32111	Oncology II
ALDH1A1	P00352	0.0403906	0.0467523	0.387628	531	31891	Neurology
ERP29	P30040	-0.0382269	0.044265	0.387812	541	32111	Inflammation II
COQ7	Q99807	-0.0390865	0.0453142	0.388376	541	32111	Cardiometabolic II
CANT1	Q8WVQ1	0.0381767	0.0442939	0.388745	532	31884	Cardiometabolic
CRYBB2	P43320	-0.0373431	0.0433449	0.388945	541	32111	Neurology II
PROCR	Q9UNN8	-0.0381759	0.0443867	0.389747	541	32111	Cardiometabolic II
EDDM3B	P56851	-0.0575983	0.0671171	0.390795	541	32111	Oncology II
ANKMY2	Q8IV38	-0.0374184	0.0436206	0.390994	541	32111	Inflammation II
SATB1	Q01826	-0.0379949	0.0443014	0.391088	541	32111	Neurology II
RIPK4	P57078	-0.037441	0.0436771	0.391322	541	32111	Cardiometabolic II
AMFR	Q9UKV5	0.0391959	0.04578	0.391898	531	31891	Neurology
CD82	P27701	0.0375012	0.0438105	0.392004	541	32111	Oncology II
CAMKK1	Q8N5S9	-0.0384775	0.0449521	0.392016	533	31945	Oncology
GHRL	Q9UBU3	-0.03935	0.0459962	0.392271	532	31884	Cardiometabolic
DAND5	Q8N907	0.0370414	0.0434094	0.393491	541	32111	Inflammation II
POMC	P01189	-0.0382553	0.0448603	0.393789	541	32111	Cardiometabolic II
PMVK	Q15126	-0.0380626	0.0446575	0.394035	528	31835	Neurology
RTKN2	Q8IZC4	-0.0373584	0.0438639	0.394387	541	32111	Cardiometabolic II
IL7	P13232	-0.0379869	0.0447092	0.395523	533	31945	Inflammation
IL22RA1	Q8N6P7	-0.0381945	0.0449999	0.39601	533	31945	Inflammation
CLUL1	Q15846	-0.0399824	0.0471066	0.396012	531	31821	Cardiometabolic
CFI	P05156	0.041526	0.0489457	0.39621	541	32111	Inflammation II
KIRREL2	Q6UWL6	0.0383177	0.0452017	0.396603	531	31891	Neurology
TMPRSS5	Q9H3S3	-0.0384289	0.0453772	0.397064	528	31710	Neurology
ZCCHC8	Q6NZY4	-0.0373192	0.0442276	0.398781	541	32111	Cardiometabolic II
GIPR	P48546	0.0369903	0.04392	0.399664	541	32111	Inflammation II
RYR1	P21817	-0.0366864	0.0435717	0.3998	541	32111	Cardiometabolic II
VNN1	O95497	0.0382268	0.0454505	0.400312	541	32111	Inflammation II
COPE	O14579	0.0371604	0.0442336	0.400855	531	31891	Neurology
BLOC1S2	Q6QNY1	-0.0366778	0.0437411	0.401739	541	32111	Neurology II
NXPH3	O95157	0.037875	0.0452758	0.402852	541	32111	Inflammation II
CD209	Q9NNX6	-0.037541	0.044902	0.403119	525	31639	Cardiometabolic
CD55	P08174	0.0374065	0.0447912	0.403644	510	30496	Cardiometabolic
MCEMP1	Q8IX19	0.036964	0.0442938	0.403989	541	32111	Inflammation II
CD36	P16671	0.0370604	0.0445201	0.405159	541	32111	Inflammation II
FCRL3	Q96P31	0.0357736	0.0430012	0.405454	533	31945	Inflammation
TIGIT	Q495A1	0.0368224	0.0444254	0.407184	541	32111	Oncology II
OTUD7B	Q6GQQ9	-0.0372571	0.0450546	0.408275	541	32111	Neurology II
PSMD5	Q16401	0.0364071	0.0441232	0.409301	541	32111	Neurology II
APOE	P02649	-0.0428165	0.0519344	0.409693	541	32111	Inflammation II
BGLAP	P02818	-0.0363685	0.0441513	0.410097	541	32111	Cardiometabolic II
DOK1	Q99704	-0.0364662	0.0442879	0.410287	541	32111	Neurology II
BOLA2_BOLA2B	Q9H3K6	-0.0365693	0.044425	0.410412	541	32111	Cardiometabolic II
TIMP2	P16035	0.0362359	0.0440597	0.410834	541	32111	Cardiometabolic II
PDCD5	O14737	-0.0372424	0.0453458	0.411477	531	31891	Neurology
EVPL	Q92817	-0.0361496	0.044029	0.411623	541	32111	Oncology II
OGA	O60502	-0.0365859	0.0445837	0.411868	541	32111	Oncology II
STAMBP	O95630	-0.0367407	0.0447915	0.412068	531	31831	Neurology
GSTP1	P09211	-0.0364606	0.0445124	0.412724	528	31781	Neurology
NACC1	Q96RE7	-0.0365195	0.0446196	0.413092	541	32111	Oncology II
DXO	O77932	-0.0366148	0.0447409	0.413144	541	32111	Neurology II
AP2B1	P63010	-0.036138	0.0441819	0.413393	541	32111	Neurology II
STX1B	P61266	0.0365746	0.0447347	0.413591	541	32111	Neurology II
RRAS	P10301	-0.0364058	0.0445354	0.413666	541	32111	Neurology II
NDRG1	Q92597	0.0369725	0.0452331	0.413713	531	31891	Neurology
F12	P00748	-0.0369215	0.0451768	0.413775	541	32111	Inflammation II
SPINT3	P49223	-0.0569577	0.0697087	0.413882	541	32111	Oncology II
KEL	P23276	0.0363554	0.044556	0.414529	531	31891	Neurology
GLOD4	Q9HC38	-0.0367995	0.045152	0.415065	528	31705	Inflammation
GPR158	Q5T848	0.0362997	0.0445659	0.415348	541	32111	Neurology II
CCDC134	Q9H6E4	-0.0359271	0.0441184	0.415453	541	32111	Oncology II
NXPE4	Q6UWF7	-0.0359164	0.0441214	0.415624	541	32111	Cardiometabolic II
CACNA1C	Q13936	-0.0356519	0.0438579	0.416279	541	32111	Neurology II
ESM1	Q9NQ30	-0.0365596	0.044994	0.41648	528	31765	Inflammation
DNPH1	O43598	-0.0360144	0.0443898	0.417181	533	31887	Inflammation
STAT5B	P51692	-0.0361308	0.0445363	0.417213	533	31945	Oncology
DNAJB2	P25686	-0.0359159	0.0442952	0.417464	541	32111	Inflammation II
GID8	Q9NWU2	-0.0357777	0.0441455	0.417682	541	32111	Neurology II
IMPA1	P29218	-0.0361849	0.0446523	0.417728	531	31891	Neurology
KDM3A	Q9Y4C1	-0.0358456	0.0442427	0.417823	541	32111	Inflammation II
THOP1	P52888	-0.0372471	0.0460739	0.418849	529	31697	Cardiometabolic
ATP1B1	P05026	-0.0355723	0.0441488	0.420395	541	32111	Cardiometabolic II
MANF	P55145	-0.0356654	0.0443851	0.421661	533	31945	Inflammation
APP	P05067	0.0357767	0.0445429	0.42186	531	31891	Neurology
NEB	P20929	0.0357524	0.0445507	0.422259	541	32111	Cardiometabolic II
DSG3	P32926	0.0369823	0.0461249	0.422677	532	31820	Oncology
ASPN	Q9BXN1	0.0359161	0.0448099	0.42283	541	32111	Cardiometabolic II
COMMD1	Q8N668	-0.035851	0.0447312	0.422857	541	32111	Cardiometabolic II
CCL8	P80075	0.0357567	0.0446164	0.422885	532	31887	Oncology
DNLZ	Q5SXM8	-0.0350973	0.0438464	0.423444	541	32111	Neurology II
LPO	P22079	0.0357121	0.0446217	0.42352	514	31108	Neurology
LRPAP1	P30533	-0.0371649	0.0464537	0.423687	531	31891	Neurology
CASP2	P42575	-0.0354637	0.0443303	0.423718	533	31945	Inflammation
CLEC4G	Q6UXB4	-0.0356394	0.0446036	0.424275	533	31945	Inflammation
IL36A	Q9UHA7	0.0351246	0.0440017	0.424723	541	32111	Inflammation II
BLMH	Q13867	-0.0361829	0.0453513	0.424965	532	31884	Cardiometabolic
DNMBP	Q6XZF7	-0.0361748	0.0453555	0.425112	531	31891	Neurology
DYNLT1	P63172	-0.0359042	0.0450524	0.425485	541	32111	Neurology II
FGF16	O43320	-0.0353358	0.0443773	0.425882	541	32111	Inflammation II
UBXN1	Q04323	-0.0352026	0.0444553	0.428439	541	32111	Inflammation II
TMOD4	Q9NZQ9	0.0349782	0.0441817	0.428541	541	32111	Oncology II
COMT	P21964	-0.0356973	0.0451038	0.428683	522	31601	Cardiometabolic
PLTP	P55058	0.0366518	0.046315	0.428734	531	31767	Cardiometabolic
NFATC3	Q12968	0.0357429	0.0451717	0.428788	533	31945	Inflammation
CSRP3	P50461	0.0361062	0.0456443	0.428923	541	32111	Cardiometabolic II
DCUN1D2	Q6PH85	-0.0346305	0.0438155	0.429311	541	32111	Oncology II
NRN1	Q9NPD7	-0.0346023	0.0437931	0.42945	541	32111	Neurology II
EGF	P01133	-0.0349961	0.0443386	0.429941	530	31696	Inflammation
CXCL16	Q9H2A7	0.0356201	0.0451945	0.430608	530	31821	Cardiometabolic
PPM1A	P35813	-0.0349977	0.044417	0.430735	533	31945	Oncology
SLC12A2	P55011	-0.0342273	0.0435375	0.431776	541	32111	Cardiometabolic II
TIGAR	Q9NQ88	0.0353454	0.0450488	0.432687	531	31831	Neurology
CNDP1	Q96KN2	-0.0354676	0.0452471	0.433119	532	31824	Cardiometabolic
CEP112	Q8N8E3	-0.0348527	0.0445108	0.433618	541	32111	Cardiometabolic II
BATF	Q16520	-0.0347969	0.0446011	0.435285	541	32111	Neurology II
VIM	P08670	0.0348895	0.0447737	0.435837	532	31884	Cardiometabolic
UGDH	O60701	-0.0342722	0.0439935	0.435963	541	32111	Cardiometabolic II
IQGAP2	Q13576	0.034804	0.0448847	0.438097	533	31945	Oncology
MYL4	P12829	0.0352138	0.045416	0.438126	541	32111	Cardiometabolic II
GCC1	Q96CN9	-0.0342195	0.0441555	0.438353	541	32111	Neurology II
SAG	P10523	-0.0339699	0.0438443	0.438467	541	32111	Neurology II
EBAG9	O00559	-0.0343581	0.0443763	0.438787	531	31891	Neurology
AP1G2	O75843	-0.0344289	0.0444733	0.438843	541	32111	Oncology II
FHIP2A	Q5W0V3	0.034188	0.0441819	0.439048	541	32111	Cardiometabolic II
GLA	P06280	0.0358159	0.0463171	0.439359	541	32048	Inflammation II
DDX25	Q9UHL0	-0.0337869	0.0437013	0.439444	541	32111	Neurology II
UBAC1	Q9BSL1	0.034413	0.0445199	0.439534	533	31945	Oncology
WDR46	O15213	0.0345566	0.0447276	0.439759	541	32111	Oncology II
LAMA4	Q16363	0.034389	0.0445321	0.439979	533	31945	Inflammation
DNAJB1	P25685	-0.0343748	0.0445446	0.440296	533	31945	Oncology
IFIT3	O14879	-0.0340143	0.0441025	0.440556	541	32111	Oncology II
IL3	P08700	0.033966	0.0440464	0.440623	541	32111	Oncology II
HK2	P52789	-0.0342281	0.0444012	0.440776	532	31884	Cardiometabolic
GSTA3	Q16772	-0.0368705	0.0478357	0.440842	533	31945	Oncology
PAK4	O96013	-0.0342557	0.0445108	0.441535	531	31891	Neurology
CCL17	Q92583	0.0341142	0.0443413	0.441683	525	31703	Inflammation
MDM1	Q8TC05	-0.0336952	0.0438248	0.441976	541	32111	Neurology II
COPB2	P35606	-0.0336643	0.0437978	0.442113	541	32111	Cardiometabolic II
CPTP	Q5TA50	-0.0343361	0.0447503	0.442913	541	32111	Cardiometabolic II
NGFR	P08138	0.0338084	0.0440724	0.443015	541	32111	Cardiometabolic II
UFD1	Q92890	-0.0341323	0.0445306	0.443385	541	32111	Oncology II
NUDT15	Q9NV35	-0.0337635	0.0441349	0.444267	541	32111	Cardiometabolic II
DSG4	Q86SJ6	0.0354918	0.046398	0.444305	533	31886	Oncology
CTSF	Q9UBX1	0.0352561	0.0460936	0.444342	533	31945	Oncology
THPO	P40225	-0.0335077	0.0438788	0.44508	532	31884	Cardiometabolic
RRP15	Q9Y3B9	-0.0335963	0.044046	0.44561	541	32111	Neurology II
ARMCX2	Q7L311	-0.033605	0.0440618	0.445655	541	32111	Neurology II
NEK7	Q8TDX7	-0.0332904	0.0436787	0.445962	541	32111	Oncology II
FNDC1	Q4ZHG4	-0.0337365	0.0442727	0.44605	541	32111	Neurology II
NME3	Q13232	0.0338271	0.0444781	0.446935	528	31825	Inflammation
POLR2A	P24928	-0.03325	0.0437416	0.447168	541	32111	Inflammation II
IL32	P24001	0.0340383	0.04479	0.447283	533	31945	Inflammation
PIK3AP1	Q6ZUJ8	-0.0334478	0.0440349	0.447509	533	31945	Inflammation
STX16	O14662	-0.033589	0.0442364	0.447669	533	31945	Oncology
EIF2AK2	P19525	-0.0338126	0.0445539	0.447903	537	32002	Oncology II
NRTN	Q99748	0.0338587	0.044626	0.448019	533	31945	Inflammation
EIF4G1	Q04637	-0.0338498	0.0447218	0.449112	533	31945	Inflammation
ARHGAP5	Q13017	-0.0328159	0.0433836	0.449402	541	32111	Oncology II
CDK1	P06493	0.0334036	0.0441957	0.449763	541	32111	Oncology II
HEPACAM2	A8MVW5	0.0332491	0.0439946	0.449796	541	32111	Neurology II
SCN4B	Q8IWT1	0.0329575	0.043712	0.450869	541	32111	Cardiometabolic II
HTR1A	P08908	-0.0328031	0.0437094	0.452965	541	32111	Neurology II
CEBPA	P49715	0.0335996	0.0448626	0.45389	541	32111	Inflammation II
GADD45GIP1	Q8TAE8	-0.0333803	0.0445819	0.454013	541	32111	Cardiometabolic II
STX3	Q13277	-0.0331583	0.0444323	0.455507	541	32111	Neurology II
CACNB3	P54284	-0.0329041	0.0441624	0.456228	541	32111	Neurology II
IL2	P60568	-0.0328397	0.044091	0.456382	533	31945	Inflammation
IL1R2	P27930	0.0332696	0.044696	0.456663	527	31706	Inflammation
USP28	Q96RU2	0.0343668	0.0461947	0.456903	541	32111	Neurology II
CASC3	O15234	-0.0328247	0.0442272	0.457976	541	32111	Neurology II
SMPD3	Q9NY59	0.0334013	0.0450266	0.4582	541	32111	Inflammation II
DCXR	Q7Z4W1	-0.0357519	0.0482049	0.458291	533	31945	Oncology
UROS	P10746	-0.0327642	0.0442162	0.458693	541	32111	Neurology II
AP3B1	O00203	-0.0328018	0.0442949	0.458978	541	32111	Oncology II
HS6ST1	O60243	-0.033335	0.0450421	0.459248	533	31945	Oncology
PBK	Q96KB5	0.032423	0.0438552	0.459714	541	32111	Oncology II
LPL	P06858	0.0376878	0.0510983	0.460786	532	31884	Cardiometabolic
PTH1R	Q03431	0.0327198	0.0444226	0.461391	533	31945	Inflammation
CLU	P10909	-0.0330544	0.0449003	0.461625	541	32111	Inflammation II
STEAP4	Q687X5	-0.032384	0.0440556	0.462297	541	32111	Neurology II
ASAH2	Q9NR71	-0.033314	0.0453483	0.462568	531	31891	Neurology
NECAP2	Q9NVZ3	0.0322444	0.0439005	0.462651	541	32111	Cardiometabolic II
CORO1A	P31146	-0.033146	0.0452629	0.463987	512	30755	Cardiometabolic
CD3D	P04234	-0.0321621	0.043929	0.464084	541	32111	Neurology II
CENPF	P49454	-0.0321789	0.0442216	0.466813	541	32111	Oncology II
SLC4A1	P02730	-0.0323153	0.0444985	0.467709	541	32111	Cardiometabolic II
MAP1LC3A	Q9H492	-0.0319579	0.0440129	0.467776	541	32111	Neurology II
P4HB	P07237	-0.0328951	0.045422	0.468937	530	31755	Oncology
DLGAP5	Q15398	0.0317938	0.0440602	0.470541	541	32111	Neurology II
EDF1	O60869	-0.0321557	0.0445637	0.47056	541	32111	Neurology II
PADI2	Q9Y2J8	0.0325629	0.0451674	0.470947	533	31945	Inflammation
MNAT1	P51948	-0.0321421	0.0446492	0.471599	541	32111	Oncology II
TBL1X	O60907	-0.0321624	0.044767	0.472486	533	31945	Oncology
SUGT1	Q9Y2Z0	-0.0321657	0.0448279	0.473042	533	31945	Oncology
IFIT1	P09914	0.0317008	0.0441838	0.473081	541	32111	Oncology II
HS3ST3B1	Q9Y662	0.0318253	0.0444021	0.473527	533	31945	Oncology
CSPG5	O95196	-0.0313958	0.0438155	0.473654	541	32111	Neurology II
HSD11B1	P28845	0.0334227	0.0466795	0.473989	533	31945	Inflammation
FCRL6	Q6DN72	0.0307768	0.0430179	0.474337	533	31945	Inflammation
INPP1	P49441	0.0321369	0.044927	0.474415	533	31945	Oncology
TMED10	P49755	0.0316239	0.0443021	0.475337	541	32111	Cardiometabolic II
MTR	Q99707	-0.0311283	0.0438	0.477276	541	32111	Cardiometabolic II
IL34	Q6ZMJ4	0.031623	0.0445444	0.477753	531	31837	Neurology
CIAPIN1	Q6FI81	-0.0319334	0.0450212	0.47814	533	31945	Oncology
HSPB1	P04792	-0.0315531	0.0445631	0.478912	523	31354	Cardiometabolic
MANSC4	A6NHS7	0.0307176	0.0434423	0.479512	541	32111	Cardiometabolic II
TCTN3	Q6NUS6	0.0322057	0.0455859	0.479888	541	32111	Cardiometabolic II
ATG16L1	Q676U5	-0.0315297	0.0446542	0.480135	541	32111	Oncology II
PFDN4	Q9NQP4	-0.031354	0.0444159	0.480239	541	32111	Oncology II
FEN1	P39748	0.0316762	0.0449975	0.481461	533	31945	Oncology
IL1RL2	Q9HB29	-0.0323209	0.0459417	0.481732	533	31945	Inflammation
DUOX2	Q9NRD8	-0.0311198	0.0442361	0.481748	532	31884	Cardiometabolic
CAPN3	P20807	-0.0307359	0.0437312	0.482157	541	32111	Oncology II
MDH1	P40925	-0.0317659	0.0452647	0.482816	531	31931	Inflammation II
RARRES1	P49788	0.0315514	0.0449865	0.483083	533	31945	Oncology
CD8A	P01732	0.0304384	0.0434077	0.483164	531	31891	Neurology
CCDC50	Q8IVM0	0.0308401	0.0439858	0.483217	541	32111	Neurology II
ERN1	O75460	-0.0321215	0.0458269	0.483347	541	32111	Oncology II
TMEM106A	Q96A25	-0.0308987	0.0440941	0.483463	541	32111	Oncology II
TPD52L2	O43399	-0.0309857	0.0442574	0.48385	541	32111	Inflammation II
STAT2	P52630	-0.0310124	0.0443041	0.483933	541	32111	Inflammation II
MAVS	Q7Z434	-0.0311936	0.0445653	0.483957	533	31945	Oncology
COL9A2	Q14055	-0.0312632	0.0446919	0.484224	541	32111	Oncology II
SAMD9L	Q8IVG5	-0.0311919	0.0446916	0.485217	533	31945	Inflammation
SLITRK2	Q9H156	-0.0318913	0.0457051	0.485325	533	31945	Oncology
PLSCR3	Q9NRY6	0.031635	0.0453403	0.48535	541	32056	Neurology II
SMOC2	Q9H3U7	0.0324066	0.0464556	0.485439	533	31945	Inflammation
STK24	Q9Y6E0	-0.0310234	0.0444891	0.485599	531	31891	Neurology
TGFBI	Q15582	-0.0313197	0.0449308	0.485762	527	31454	Cardiometabolic
TP53BP1	Q12888	0.0312917	0.0449512	0.48635	541	32111	Inflammation II
GTF2IRD1	Q9UHL9	0.0305089	0.0438271	0.486354	541	32111	Oncology II
CA3	P07451	0.0320486	0.0461698	0.487591	532	31823	Cardiometabolic
PAG1	Q9NWQ8	0.0312544	0.045043	0.487757	532	31884	Cardiometabolic
CARHSP1	Q9Y2V2	0.0308527	0.0444892	0.488004	531	31891	Neurology
IRAK1	P51617	-0.0309056	0.0446486	0.488813	533	31945	Inflammation
LY6D	Q14210	0.0303677	0.0439369	0.489461	528	31581	Inflammation
GCLM	P48507	-0.0303941	0.0440223	0.489927	541	32111	Cardiometabolic II
CASP7	P55210	-0.0306865	0.0445646	0.491084	541	32111	Neurology II
C1GALT1C1	Q96EU7	-0.0302852	0.0440097	0.491359	541	32111	Cardiometabolic II
SAT2	Q96F10	0.0309511	0.0449929	0.491509	541	32111	Oncology II
KCNH2	Q12809	0.0297358	0.0432505	0.491752	541	32111	Neurology II
TMCO5A	Q8N6Q1	-0.0303817	0.044268	0.492516	541	32111	Neurology II
CCN1	O00622	0.0304932	0.044439	0.492599	532	31887	Oncology
RAB33A	Q14088	-0.0303719	0.044372	0.493671	541	32111	Cardiometabolic II
IGF2BP3	O00425	-0.0301828	0.0441234	0.493941	541	32111	Cardiometabolic II
BNIP3L	O60238	0.0306812	0.0449794	0.495165	541	32111	Inflammation II
SSH3	Q8TE77	-0.030083	0.0441028	0.495169	541	32111	Oncology II
RAB44	Q7Z6P3	0.0305522	0.0448932	0.496154	541	32111	Oncology II
MMP15	P51511	-0.0296817	0.0437619	0.497611	541	32111	Cardiometabolic II
HSD17B14	Q9BPX1	-0.0299528	0.0441684	0.497676	541	32111	Neurology II
PMM2	O15305	-0.0299681	0.0441913	0.497681	541	32111	Cardiometabolic II
FCRL1	Q96LA6	-0.0302958	0.0446768	0.497702	532	31884	Cardiometabolic
PDGFC	Q9NRA1	0.0304013	0.0448726	0.498087	533	31945	Oncology
ATF2	P15336	-0.0303342	0.0447842	0.49819	531	31891	Neurology
CCS	O14618	-0.0302574	0.0447087	0.498554	531	31891	Neurology
PTEN	P60484	-0.0300371	0.0444254	0.498962	531	31891	Neurology
HCLS1	P14317	-0.0303408	0.0448823	0.499034	533	31945	Inflammation
RPA2	P15927	-0.0297789	0.044125	0.499755	541	32111	Inflammation II
PPIB	P23284	-0.0302341	0.0448	0.499759	527	31465	Cardiometabolic
HNRNPUL1	Q9BUJ2	0.0307188	0.0455699	0.500246	541	32111	Neurology II
AGRP	O00253	0.0308715	0.0459296	0.501489	533	31945	Inflammation
SAP18	O00422	-0.0295067	0.0439019	0.501517	541	32111	Oncology II
CNTN4	Q8IWV2	0.0305445	0.0454509	0.501563	531	31891	Neurology
DSCAM	O60469	-0.0296561	0.0441514	0.501781	541	32111	Neurology II
IVD	P26440	0.0296868	0.0443302	0.503065	531	31891	Neurology
MYL6B	P14649	0.0294148	0.0440001	0.503804	541	32111	Neurology II
CDHR1	Q96JP9	0.0298717	0.0446982	0.503944	531	31891	Neurology
MARS1	P56192	-0.0295689	0.0442452	0.503945	541	32048	Inflammation II
DEFB103A_DEFB103B	P81534	-0.0297337	0.0444951	0.503975	526	31865	Inflammation II
RNF43	Q68DV7	0.0301785	0.0451896	0.50425	541	32111	Oncology II
PPM1B	O75688	-0.029688	0.0444855	0.50454	541	32111	Inflammation II
RGS10	O43665	-0.0296131	0.0444184	0.504974	541	32111	Neurology II
PDCL2	Q8N4E4	-0.0289508	0.0434628	0.505345	541	32111	Oncology II
BTNL10	A8MVZ5	0.0290936	0.0437022	0.505587	541	32111	Oncology II
C1QBP	Q07021	0.0291776	0.0438381	0.505681	541	32111	Neurology II
DIPK2B	Q9H7Y0	-0.0303177	0.0455586	0.505753	541	32111	Inflammation II
FZD10	Q9ULW2	0.0291539	0.0438214	0.505865	541	32111	Neurology II
PLA2G1B	P04054	-0.0295974	0.044537	0.506333	532	31830	Cardiometabolic
CCT5	P48643	-0.0293134	0.0441368	0.506595	533	31945	Oncology
MYH9	P35579	-0.0289862	0.0437105	0.507241	541	32111	Cardiometabolic II
NEO1	Q92859	0.0292114	0.0441597	0.508296	541	32111	Neurology II
ING1	Q9UK53	0.0293923	0.0445078	0.509007	531	31831	Neurology
NUP50	Q9UKX7	-0.0289853	0.0439603	0.50967	541	32111	Cardiometabolic II
LONP1	P36776	-0.029185	0.0443129	0.510145	541	32111	Cardiometabolic II
IST1	P53990	-0.0297593	0.04525	0.510754	530	31891	Oncology II
TNN	Q9UQP3	0.0291149	0.0442705	0.510758	541	32111	Cardiometabolic II
DRAXIN	Q8NBI3	0.0293765	0.0447182	0.511229	531	31891	Neurology
GAD1	Q99259	0.0289656	0.0441044	0.511341	541	32111	Oncology II
CDH3	P22223	0.0287578	0.0437923	0.511382	531	31891	Neurology
FAM171A2	A8MVW0	-0.0284174	0.0433473	0.512099	541	32111	Neurology II
ACOX1	Q15067	0.0290212	0.0443098	0.512493	532	31884	Cardiometabolic
SCRN1	Q12765	-0.0295235	0.0450869	0.512587	533	31945	Inflammation
EFCAB2	Q5VUJ9	-0.0287307	0.0439031	0.512847	541	32111	Oncology II
PLG	P00747	0.0303145	0.0463262	0.512873	524	31269	Inflammation II
CLPS	P04118	-0.0287747	0.0439756	0.512897	529	31835	Neurology
DAPK2	Q9UIK4	-0.0290683	0.0444377	0.513024	541	32111	Inflammation II
ABO	P16442	-0.0287209	0.0439446	0.513389	541	32111	Inflammation II
SLC39A5	Q6ZMH5	-0.0296728	0.0454862	0.514177	533	31945	Inflammation
SERPINE2	P07093	-0.0287956	0.0441604	0.514357	541	32111	Cardiometabolic II
CPB1	P15086	-0.0284373	0.0436314	0.514554	532	31884	Cardiometabolic
MDGA1	Q8NFP4	-0.0295141	0.0456479	0.517916	531	31891	Neurology
SERPINA12	Q8IW75	-0.0302985	0.0468746	0.518038	523	30960	Cardiometabolic
FUT8	Q9BYC5	0.0283801	0.043927	0.518231	531	31891	Neurology
ATP6V1G2	O95670	-0.0284209	0.044113	0.519397	541	32111	Cardiometabolic II
UPK3BL1	B0FP48	-0.0283352	0.0440733	0.520282	541	32045	Oncology II
CEMIP2	Q9UHN6	0.0285929	0.0444757	0.520296	541	32111	Inflammation II
SUMF1	Q8NBK3	0.0288078	0.04482	0.52039	541	32111	Inflammation II
PRTFDC1	Q9NRG1	-0.028698	0.0446502	0.5204	531	31891	Neurology
PTGES2	Q9H7Z7	0.0289659	0.045078	0.520501	538	31862	Inflammation II
ITIH4	Q14624	0.0299392	0.0466756	0.521242	541	32111	Inflammation II
VSIG10	Q8N0Z9	0.0284029	0.0442907	0.521338	541	32111	Oncology II
TOP1MT	Q969P6	0.0280376	0.043742	0.521538	541	32111	Oncology II
EDNRB	P24530	-0.0283972	0.0443529	0.522007	541	32111	Inflammation II
LUZP2	Q86TE4	0.0287149	0.0448836	0.522326	541	32111	Oncology II
IL17D	Q8TAD2	0.0294764	0.0460761	0.522346	533	31945	Inflammation
FCGR2B	P31994	0.028557	0.0446461	0.522414	533	31945	Oncology
MPI	P34949	0.0286089	0.0447549	0.52267	533	31945	Oncology
ITGB1BP1	O14713	0.0283567	0.0443756	0.522812	533	31945	Oncology
MRPS16	Q9Y3D3	-0.0282447	0.0442093	0.522896	541	32111	Inflammation II
TACSTD2	P09758	0.0308285	0.0483166	0.52344	466	28180	Oncology
ISM2	Q6H9L7	0.0280647	0.0441066	0.524586	541	32111	Cardiometabolic II
PRC1	O43663	-0.0278707	0.0438101	0.524664	541	32111	Oncology II
ENO2	P09104	-0.0285961	0.0449606	0.52476	531	31891	Neurology
OMP	P47874	-0.0279498	0.0439607	0.524913	541	32111	Neurology II
LHPP	Q9H008	-0.0285352	0.0449296	0.525357	532	31825	Inflammation
FRZB	Q92765	-0.0281899	0.0444957	0.52638	529	31778	Neurology
COMP	P49747	-0.0286443	0.0452975	0.527152	525	31329	Cardiometabolic
CCL23	P55773	-0.0278851	0.0441006	0.527186	533	31945	Inflammation
KIF22	Q14807	0.0272345	0.0431142	0.527594	541	32111	Cardiometabolic II
SERPINB1	P30740	-0.0286547	0.045448	0.528371	526	31765	Neurology
VEGFB	P49765	0.0277615	0.0440694	0.528727	541	32111	Inflammation II
CBLN4	Q9NTU7	-0.0277106	0.0441641	0.530367	533	31945	Oncology
IL20	Q9NYY1	-0.0277226	0.0441908	0.530437	533	31945	Inflammation
ARHGEF1	Q92888	-0.0279715	0.0446223	0.530757	541	32111	Neurology II
LRCH4	O75427	-0.0277547	0.044298	0.530957	541	32111	Cardiometabolic II
TBC1D23	Q9NUY8	-0.0275605	0.0441693	0.532645	533	31945	Oncology
ATP1B3	P54709	-0.027453	0.0440211	0.532868	541	32111	Cardiometabolic II
ATP5PO	P48047	-0.0275487	0.0442535	0.533601	531	31891	Neurology
ZBTB16	Q05516	-0.0274545	0.0442838	0.53528	533	31945	Oncology
PZP	P20742	-0.0384304	0.062154	0.536371	541	32111	Inflammation II
VWC2L	B2RUY7	-0.0286415	0.0463967	0.537026	541	32111	Neurology II
FDX1	P10109	0.0279799	0.0454585	0.538221	541	32111	Cardiometabolic II
PDIA4	P13667	-0.0274006	0.0445534	0.538552	541	32111	Cardiometabolic II
TBCB	Q99426	-0.0273787	0.0445716	0.539041	531	31891	Neurology
RFC4	P35249	-0.027243	0.0443886	0.539388	541	32111	Oncology II
CLEC1B	Q9P126	-0.0274017	0.0446667	0.539565	531	31891	Neurology
HMGCL	P35914	-0.0271032	0.0442015	0.539761	541	32111	Cardiometabolic II
MRPL28	Q13084	-0.0269665	0.043997	0.539932	541	32111	Neurology II
NEDD4L	Q96PU5	-0.0269972	0.0441457	0.540837	541	32111	Inflammation II
ECHS1	P30084	0.0271941	0.0445027	0.541156	541	32111	Cardiometabolic II
PLIN3	O60664	0.0276032	0.0451885	0.541302	532	31884	Cardiometabolic
LBR	Q14739	0.0278766	0.0456994	0.541862	531	31891	Neurology
DFFA	O00273	-0.0274962	0.0450919	0.542006	533	31945	Inflammation
MAN1A2	O60476	-0.0272499	0.044831	0.543296	541	32111	Cardiometabolic II
BLVRB	P30043	0.0273159	0.0449777	0.543638	531	31891	Neurology
CTAG1A_CTAG1B	P78358	-0.0267614	0.0440867	0.54384	539	32057	Oncology II
ASPSCR1	Q9BZE9	-0.0271393	0.0447415	0.544129	541	32111	Neurology II
IGDCC4	Q8TDY8	-0.0284464	0.0470491	0.545438	541	32111	Cardiometabolic II
LEPR	P48357	0.0280188	0.0464148	0.546069	532	31884	Cardiometabolic
PLIN1	O60240	0.0294458	0.0487891	0.546155	531	31891	Neurology
IMPACT	Q9P2X3	-0.0266651	0.0443187	0.547397	541	32111	Neurology II
RAP1A	P62834	-0.0263684	0.0438417	0.547542	541	32111	Inflammation II
PAFAH1B3	Q15102	-0.0265634	0.0441734	0.54761	541	32111	Neurology II
EPGN	Q6UW88	-0.0263823	0.0439288	0.548127	541	32111	Oncology II
ANXA11	P50995	-0.0268285	0.0446738	0.548144	533	31945	Inflammation
ANK2	Q01484	-0.0260617	0.0434186	0.548344	541	32111	Cardiometabolic II
MXRA8	Q9BRK3	-0.0280988	0.0468128	0.548348	541	32111	Inflammation II
RHOC	P08134	-0.026504	0.0445497	0.55189	524	31654	Neurology
EGLN1	Q9GZT9	0.0272669	0.0458845	0.552345	533	31945	Inflammation
YJU2	Q9BW85	-0.0264485	0.0446038	0.553205	541	32111	Oncology II
DAB2	P98082	-0.0264102	0.0445716	0.553492	533	31945	Oncology
PRDX3	P30048	0.0264459	0.0446434	0.553596	533	31945	Inflammation
BOLA1	Q9Y3E2	0.0263834	0.0447405	0.555393	541	32111	Neurology II
CLPP	Q16740	-0.0261826	0.0444227	0.555595	531	31831	Neurology
LILRA6	Q6PI73	0.0254633	0.0432245	0.555798	541	32111	Cardiometabolic II
SEMA4D	Q92854	0.0264525	0.0449364	0.556086	531	31891	Neurology
ACE	P12821	0.0251802	0.0428259	0.556555	541	32111	Inflammation II
TTN	Q8WZ42	0.0269044	0.045859	0.557422	541	32111	Cardiometabolic II
LYPLA2	O95372	0.0252962	0.0432735	0.55884	541	32111	Neurology II
PSPN	O60542	0.033112	0.0567735	0.559738	533	31945	Inflammation
LRP2	P98164	0.0258299	0.0442993	0.559842	541	32111	Neurology II
ASS1	P00966	-0.0264714	0.0456341	0.561861	541	32111	Cardiometabolic II
ANXA2	P07355	0.0265185	0.045739	0.562063	529	31607	Cardiometabolic II
ATXN10	Q9UBB4	-0.025768	0.0445521	0.563008	531	31891	Neurology
CD177	Q8N6Q3	-0.0252468	0.0437048	0.563489	530	31839	Neurology
F11	P03951	-0.0265301	0.0459534	0.56372	531	31627	Inflammation II
ANKRA2	Q9H9E1	0.0251722	0.0436414	0.564076	541	32111	Oncology II
ILKAP	Q9H0C8	0.0259039	0.0449439	0.564372	530	31838	Neurology
KIR3DL1	P43629	-0.0249316	0.043295	0.564713	533	31945	Oncology
S100G	P29377	0.025086	0.0436587	0.565566	541	32111	Neurology II
HSP90B1	P14625	-0.0257119	0.044759	0.565662	531	31719	Neurology
LAMA1	P25391	-0.0250348	0.0436651	0.566417	541	32111	Cardiometabolic II
GDF2	Q9UK05	0.0270691	0.0474379	0.568257	532	31884	Cardiometabolic
JAM2	P57087	0.0254416	0.0447587	0.569752	531	31891	Neurology
CFHR2	P36980	0.0244555	0.0430368	0.569868	539	31854	Inflammation II
RRM2B	Q7LG56	-0.0253511	0.0446431	0.570129	533	31945	Oncology
RP2	O75695	-0.0252928	0.0445508	0.570218	533	31945	Oncology
OTUD6B	Q8N6M0	-0.0252323	0.0444639	0.570389	541	32111	Oncology II
CRIP2	P52943	0.0263549	0.0464658	0.570585	531	31891	Neurology
MEGF10	Q96KG7	-0.0258386	0.0457391	0.572134	528	31765	Inflammation
PPME1	Q9Y570	0.0250699	0.0444653	0.572884	533	31945	Oncology
TBCA	O75347	-0.0251375	0.0446489	0.573433	541	32111	Inflammation II
GIP	P09681	0.0242467	0.0432075	0.574682	541	32111	Cardiometabolic II
IL2RG	P31785	0.0246672	0.0441795	0.576612	541	32111	Oncology II
TIMM10	P62072	-0.0246652	0.0442268	0.577051	541	32111	Cardiometabolic II
DLL4	Q9NR61	-0.0247518	0.044417	0.57735	541	32111	Cardiometabolic II
TRAF3	Q13114-2	0.0245361	0.0440732	0.577724	541	32111	Inflammation II
CD164L2	Q6UWJ8	0.0242853	0.0437294	0.578653	541	32111	Neurology II
MAGEA3	P43357	0.0243403	0.0438856	0.579148	541	32111	Oncology II
GIPC3	Q8TF64	-0.0247915	0.0447104	0.579243	541	32111	Oncology II
FLT4	P35916	0.0248922	0.0449071	0.579371	533	31945	Oncology
CDH22	Q9UJ99	-0.024338	0.0439563	0.579794	541	32111	Oncology II
BSND	Q8WZ55	-0.0241007	0.0435538	0.580021	541	32111	Oncology II
GP5	P40197	-0.0244205	0.0441666	0.58032	541	32111	Inflammation II
MLN	P12872	0.0248483	0.0449935	0.580768	533	31945	Inflammation
MESD	Q14696	-0.0247064	0.0447595	0.580961	531	31891	Neurology
SOST	Q9BQB4	-0.025082	0.0455124	0.581563	532	31816	Cardiometabolic
XPNPEP2	O43895	-0.0247036	0.0448269	0.581573	533	31945	Oncology
TDP1	Q9NUW8	0.0250693	0.0455227	0.58184	541	32111	Oncology II
GPD1	P21695	0.0267325	0.0485923	0.582224	541	32111	Oncology II
MFAP3	P55082	0.0242448	0.0441532	0.582933	532	31884	Cardiometabolic
NMI	Q13287	0.0245764	0.0447826	0.583148	536	31997	Oncology II
KIF20B	Q96Q89	-0.0241391	0.0440046	0.583308	541	32111	Neurology II
RILP	Q96NA2	-0.0244388	0.0445805	0.583558	531	31825	Oncology
CELA2A	P08217	-0.0239193	0.0436577	0.583772	541	32111	Cardiometabolic II
NPHS2	Q9NP85	-0.0239533	0.0437849	0.584332	541	32111	Inflammation II
CHGB	P05060	0.0243339	0.0445269	0.584723	529	31775	Neurology
MMP13	P45452	0.0244287	0.04488	0.586227	531	31891	Neurology
YES1	P07947	-0.0240014	0.0441367	0.586582	533	31945	Oncology
CERT	Q9Y5P4	0.0243796	0.0448855	0.587026	531	31891	Neurology
EPHX2	P34913	-0.0241017	0.0445935	0.588869	532	31884	Cardiometabolic
SOD1	P00441	-0.0245298	0.0453913	0.588916	522	31043	Cardiometabolic
CHEK2	O96017	0.02412	0.0446606	0.589146	532	31884	Cardiometabolic
LGALS8	O00214	-0.0242306	0.0448659	0.589151	531	31891	Neurology
SHPK	Q9UHJ6	-0.0239185	0.0442914	0.589179	541	32111	Oncology II
HS1BP3	Q53T59	-0.0241926	0.0448033	0.589216	541	32111	Cardiometabolic II
PTPN1	P18031	-0.024028	0.0445068	0.589285	531	31891	Neurology
APLP1	P51693	-0.0247705	0.046042	0.590578	532	31884	Cardiometabolic
HTRA2	O43464	-0.0239918	0.0446837	0.591319	533	31945	Oncology
GADD45B	O75293	-0.0234973	0.0437636	0.591327	541	32111	Oncology II
UHRF2	Q96PU4	-0.0234991	0.043847	0.592005	541	32111	Cardiometabolic II
PPBP	P02775	0.0236857	0.0442488	0.592452	537	31866	Inflammation II
DDI2	Q5TDH0	-0.0234646	0.0439156	0.593127	541	32111	Inflammation II
L3HYPDH	Q96EM0	-0.023575	0.0441653	0.593487	541	32111	Cardiometabolic II
PBXIP1	Q96AQ6	0.0240031	0.0450029	0.593778	541	32111	Oncology II
CNPY4	Q8N129	0.0237119	0.0444842	0.594005	533	31945	Oncology
RAB6B	Q9NRW1	-0.023482	0.0441068	0.594456	531	31891	Neurology
NCAM1	P13591	0.0242605	0.0457417	0.595849	532	31824	Cardiometabolic
NBN	O60934	0.0238025	0.044884	0.595897	533	31945	Inflammation
TMPRSS15	P98073	0.0233473	0.0440846	0.596388	533	31945	Oncology
PRR5	P85299	-0.0232454	0.0439689	0.597028	541	32111	Inflammation II
NFYA	P23511	0.0234609	0.0443771	0.597033	541	32111	Cardiometabolic II
TPBGL	P0DKB5	0.022956	0.0434537	0.597301	541	32111	Neurology II
PDAP1	Q13442	-0.0235085	0.0445026	0.597325	541	32111	Cardiometabolic II
LEFTY2	O00292	-0.0248629	0.047137	0.597874	532	31883	Oncology
AZU1	P20160	-0.0245684	0.0466494	0.59843	503	30348	Cardiometabolic
ACP5	P13686	0.0242513	0.0461047	0.598885	528	31701	Cardiometabolic
SAA4	P35542	-0.0234781	0.044821	0.600404	541	32111	Inflammation II
TDGF1	P13385	0.0226334	0.0432659	0.600889	531	31891	Neurology
SOWAHA	Q2M3V2	-0.0227801	0.0435513	0.60093	541	32111	Neurology II
BIRC2	Q13490	-0.023262	0.0444752	0.600952	533	31945	Oncology
PNPT1	Q8TCS8	-0.0236048	0.0451622	0.601205	533	31945	Inflammation
HPCAL1	P37235	-0.0233107	0.04461	0.601291	533	31945	Inflammation
CRTAP	O75718	-0.0230145	0.0441658	0.602301	541	32111	Neurology II
GFER	P55789	0.0234929	0.0451954	0.603198	533	31945	Oncology
MSRA	Q9UJ68	-0.0233469	0.0449737	0.603675	533	31945	Oncology
IL20RA	Q9UHF4	0.0230983	0.0445693	0.60428	533	31945	Inflammation
CD63	P08962	-0.0229497	0.0443189	0.604576	529	31836	Neurology
MYL3	P08590	0.0239202	0.0462703	0.60518	541	32111	Cardiometabolic II
CCL24	O00175	-0.0230243	0.0445429	0.605225	531	31885	Inflammation
CPPED1	Q9BRF8	-0.0234431	0.0454573	0.606052	531	31891	Neurology
FGF7	P21781	-0.0226486	0.0439774	0.606549	541	32111	Oncology II
LYVE1	Q9Y5Y7	0.0228335	0.0444217	0.60724	541	32111	Inflammation II
AMPD3	Q01432	0.0226191	0.0440895	0.607933	541	32111	Neurology II
PSMA1	P25786	-0.0228006	0.0444714	0.60816	533	31945	Oncology
MST1	P26927	-0.0225976	0.0440858	0.608244	535	31636	Inflammation II
LXN	Q9BS40	0.0226569	0.0442901	0.608962	530	31707	Neurology
LRRC38	Q5VT99	0.0232907	0.0455371	0.609025	541	32111	Neurology II
THRAP3	Q9Y2W1	-0.0225423	0.0440761	0.609043	541	32111	Cardiometabolic II
RALB	P11234	-0.0223156	0.0437963	0.610379	541	32111	Inflammation II
MORF4L2	Q15014	-0.0222593	0.0437633	0.611013	541	32111	Oncology II
ERBIN	Q96RT1	-0.0225609	0.0444399	0.611683	533	31945	Oncology
PSMC3	P17980	-0.0221915	0.0437939	0.612347	541	32111	Oncology II
ACRBP	Q8NEB7	-0.0223696	0.0442335	0.613056	541	32111	Oncology II
THBD	P07204	0.0222204	0.04399	0.613472	532	31884	Cardiometabolic
CSH1	P0DML2	0.0222299	0.0440516	0.613816	541	32111	Inflammation II
PVALB	P20472	0.0226634	0.0449608	0.614212	528	31766	Oncology
YWHAQ	P27348	-0.0222478	0.0441861	0.614611	541	32111	Inflammation II
C1QL2	Q7Z5L3	-0.0231652	0.0461255	0.615512	541	32111	Inflammation II
LEO1	Q8WVC0	0.0221416	0.0440989	0.615605	541	32111	Neurology II
PALM3	A6NDB9	-0.0222477	0.0443637	0.616031	541	32111	Cardiometabolic II
PCNA	P12004	-0.0218919	0.0436884	0.616308	541	32111	Oncology II
SEMA6C	Q9H3T2	-0.0222045	0.0443336	0.616477	541	32111	Inflammation II
PSMD1	Q99460	-0.0222381	0.0445061	0.617311	541	32111	Neurology II
GPA33	Q99795	0.0219956	0.044082	0.6178	533	31945	Oncology
SKAP1	Q86WV1	0.0224462	0.0450357	0.618195	531	31831	Neurology
GAPDH	P04406	-0.0222617	0.0447158	0.61859	524	31376	Inflammation II
MORF4L1	Q9UBU8	0.0218485	0.0441154	0.620419	541	32111	Oncology II
DDX58	O95786	0.0222457	0.0449272	0.620494	533	31945	Oncology
PTN	P21246	0.0224972	0.0455175	0.621127	532	31884	Cardiometabolic
CD300LG	Q6UXG3	0.0224139	0.0454772	0.622111	531	31891	Neurology
BGN	P21810	0.0222909	0.0452366	0.62218	532	31887	Oncology
ANXA3	P12429	-0.0221643	0.0450398	0.622645	531	31826	Neurology
CDKL5	O76039	-0.0213881	0.0434737	0.622735	541	32111	Neurology II
WFDC1	Q9HC57	0.0225523	0.0458909	0.62312	523	31464	Oncology II
CALY	Q9NYX4	-0.0213992	0.0436399	0.623881	541	32111	Cardiometabolic II
EPO	P01588	0.0222013	0.0452779	0.623898	533	31945	Inflammation
BAG4	O95429	0.021754	0.0444886	0.624857	541	32111	Inflammation II
HAGH	Q16775	0.0222335	0.0454738	0.624892	531	31825	Oncology
SERPINI1	Q99574	-0.0221768	0.0453873	0.625115	541	32048	Inflammation II
GNLY	P22749	0.0212452	0.0435982	0.626049	531	31891	Neurology
CALCOCO2	Q13137	-0.0215854	0.0443059	0.626124	541	32111	Cardiometabolic II
EIF2S2	P20042	-0.02167	0.0445553	0.626711	541	32111	Cardiometabolic II
SPTLC1	O15269	-0.0213723	0.0439964	0.627128	541	32111	Neurology II
TGOLN2	O43493	0.0208808	0.0430205	0.627415	541	32111	Inflammation II
CGN	Q9P2M7	-0.0213321	0.0440856	0.628472	541	32111	Neurology II
CETN2	P41208	-0.0216188	0.0447571	0.629078	531	31891	Neurology
SPTBN2	O15020	-0.0211597	0.0438917	0.629743	541	32111	Neurology II
IGFBP6	P24592	0.0237953	0.049403	0.63005	528	31508	Cardiometabolic
ALDH5A1	P51649	-0.02112	0.0439531	0.630863	541	32111	Neurology II
STX8	Q9UNK0	-0.0216231	0.045098	0.631605	533	31945	Inflammation
TYRO3	Q06418	0.0213809	0.044602	0.631676	532	31884	Cardiometabolic
SPART	Q8N0X7	-0.0213168	0.0444745	0.631723	541	32111	Inflammation II
PTS	Q03393	0.0221809	0.0462821	0.631758	529	31728	Neurology
MAEA	Q7L5Y9	-0.0211607	0.0442174	0.632251	533	31945	Oncology
EPN1	Q9Y6I3	0.0208778	0.0436531	0.632461	541	32111	Oncology II
CST6	Q15828	0.0220412	0.0461122	0.632657	505	30537	Cardiometabolic
FOLH1	Q04609	-0.0214788	0.0449964	0.633116	541	32111	Inflammation II
VPS53	Q5VIR6	-0.0209613	0.0440434	0.634129	533	31945	Oncology
PRDX2	P32119	-0.0212972	0.0448239	0.634695	533	31594	Inflammation II
PQBP1	O60828	0.021538	0.0453574	0.634893	533	31945	Oncology
AKT3	Q9Y243	-0.0212191	0.0447255	0.635193	531	31768	Oncology
RABEPK	Q7Z6M1	0.0214756	0.0453008	0.635452	533	31945	Oncology
RAB37	Q96AX2	-0.0212859	0.0449063	0.635495	533	31945	Inflammation
METAP2	P50579	-0.0213719	0.0451187	0.635727	532	31883	Oncology
MRPL46	Q9H2W6	-0.0208561	0.0443909	0.638477	531	31891	Neurology
ITGB6	P18564	0.0212512	0.0455612	0.640906	533	31945	Inflammation
PTPRM	P28827	-0.0206482	0.0442971	0.641122	531	31882	Inflammation
PDIA5	Q14554	0.020423	0.0440045	0.642568	541	32111	Oncology II
HRAS	P01112	0.0204641	0.0441073	0.642676	537	32057	Oncology II
MLLT1	Q03111	-0.0206977	0.0446667	0.643091	541	32111	Oncology II
KIAA1549	Q9HCM3	-0.020206	0.0437495	0.644184	541	32111	Oncology II
DDX53	Q86TM3	-0.0203292	0.0440427	0.644382	541	32111	Neurology II
PSRC1	Q6PGN9	-0.0205562	0.0445401	0.644425	533	31945	Oncology
MZT1	Q08AG7	-0.0205082	0.0444996	0.644897	533	31945	Oncology
CHP1	Q99653	-0.0203116	0.0441921	0.645788	541	32111	Neurology II
GFOD2	Q3B7J2	0.0201124	0.0437818	0.645963	533	31945	Oncology
ACAA1	P09110	0.0208772	0.0454959	0.64632	533	31945	Oncology
FGF9	P31371	-0.0200086	0.0437055	0.647093	539	32057	Oncology II
FKBP5	Q13451	-0.0204838	0.0449878	0.64888	531	31891	Neurology
MNDA	P41218	0.0203239	0.0446843	0.649229	532	31884	Cardiometabolic
F2R	P25116	0.0205908	0.0452775	0.649275	531	31885	Inflammation
YTHDF3	Q7Z739	-0.0201247	0.0443609	0.650074	533	31945	Inflammation
ATP6V1D	Q9Y5K8	-0.0200148	0.0442671	0.651171	533	31945	Oncology
AHNAK	Q09666	-0.0205465	0.045501	0.651584	541	32111	Cardiometabolic II
GZMH	P20718	-0.0196682	0.0437328	0.652901	532	31884	Cardiometabolic
PDGFRB	P09619	-0.0196712	0.0438095	0.65342	532	31884	Cardiometabolic
TP53I3	Q53FA7	0.0203629	0.0454045	0.653809	523	31388	Inflammation II
VSTM2L	Q96N03	-0.019851	0.0443561	0.654487	532	31884	Cardiometabolic
NPY	P01303	-0.0200107	0.0447902	0.655045	533	31945	Oncology
BCL2L1	Q07817	-0.019912	0.044633	0.655505	541	32111	Neurology II
IL31	Q6EBC2	0.0195711	0.0440349	0.656721	541	32111	Inflammation II
ABHD14B	Q96IU4	-0.0198108	0.0445857	0.656804	531	31831	Neurology
VEGFC	P49767	0.019552	0.0440726	0.657309	533	31945	Oncology
TBC1D17	Q9HA65	0.0196633	0.0445362	0.658843	531	31891	Neurology
FGF6	P10767	0.0192892	0.0437256	0.659111	541	32111	Inflammation II
TRIM26	Q12899	-0.0194184	0.0441079	0.659759	541	32111	Oncology II
CGB3_CGB5_CGB8	P0DN86	-0.0210912	0.0481111	0.661106	541	32111	Inflammation II
SPARC	P09486	-0.0193088	0.0442309	0.662441	533	31945	Oncology
WFIKKN2	Q8TEU8	-0.0204813	0.0469976	0.662985	528	31825	Inflammation
NFU1	Q9UMS0	0.0193391	0.0444245	0.663327	541	32111	Oncology II
HMOX1	P09601	0.019519	0.0448413	0.663351	524	31459	Cardiometabolic
CSF2	P04141	-0.0192136	0.0441923	0.663727	541	32111	Cardiometabolic II
CAT	P04040	0.0198283	0.0456178	0.663809	527	31628	Inflammation II
PNLIP	P16233	-0.0187411	0.0431166	0.663809	541	32111	Inflammation II
PSME1	Q06323	-0.0194683	0.0447982	0.663869	531	31891	Neurology
CD2	P06729	0.0191687	0.0441376	0.664074	541	32111	Cardiometabolic II
IL17A	Q16552	-0.0189563	0.0437396	0.664732	533	31945	Inflammation
SCN2B	O60939	-0.0189748	0.0438029	0.66488	541	32111	Neurology II
PCDH9	Q9HC56	0.0190434	0.0440589	0.665577	541	32111	Oncology II
UROD	P06132	-0.0191628	0.0445792	0.667298	541	32111	Inflammation II
TEX101	Q9BY14	-0.0258563	0.060224	0.667679	541	32111	Neurology II
FDX2	Q6P4F2	0.0190344	0.0444516	0.668502	541	32111	Cardiometabolic II
SEZ6	Q53EL9	-0.0191922	0.0449452	0.66937	541	32111	Neurology II
PCARE	A6NGG8	0.0185754	0.0437371	0.671051	541	32111	Neurology II
CD6	P30203	0.0193474	0.0455817	0.671233	530	31889	Inflammation
TNFSF14	O43557	0.0190785	0.0450201	0.671727	531	31891	Neurology
TJP3	O95049	-0.0185929	0.0439046	0.671943	541	32111	Neurology II
VTI1A	Q96AJ9	-0.018827	0.044508	0.672294	541	32111	Inflammation II
ZPR1	O75312	-0.0185959	0.0439659	0.672323	541	32111	Neurology II
MTDH	Q86UE4	-0.0184442	0.0436466	0.672602	541	32111	Inflammation II
CYTL1	Q9NRR1	0.0189364	0.0448571	0.672916	541	32111	Cardiometabolic II
AGR3	Q8TD06	-0.0191439	0.045351	0.672933	530	31886	Oncology
SAT1	P21673	0.0185737	0.0440012	0.672939	541	32111	Cardiometabolic II
CACYBP	Q9HB71	-0.018748	0.0444221	0.672994	541	32048	Inflammation II
AHCY	P23526	0.0188772	0.0447291	0.673	532	31884	Cardiometabolic
PYDC1	Q8WXC3	-0.0188269	0.0446154	0.673038	541	32111	Cardiometabolic II
SH3BGRL2	Q9UJC5	-0.0185481	0.0439686	0.673135	541	32111	Neurology II
ANKRD54	Q6NXT1	-0.0188567	0.0447248	0.673305	533	31945	Oncology
NEDD9	Q14511	0.0186538	0.0444232	0.674551	541	32111	Inflammation II
UBE2L6	O14933	-0.0188422	0.0450404	0.675698	541	32111	Cardiometabolic II
MYDGF	Q969H8	-0.0187977	0.0449744	0.675973	541	32111	Cardiometabolic II
TPT1	P13693	-0.0185188	0.0443425	0.676218	533	31945	Inflammation
NLGN1	Q8N2Q7	0.0182556	0.0437746	0.676651	541	32111	Neurology II
M6PR	P20645	0.0184762	0.0443727	0.677128	541	32111	Cardiometabolic II
GPC1	P35052	0.0185388	0.0445294	0.677171	533	31945	Oncology
VAV3	Q9UKW4	-0.0184469	0.044354	0.677482	541	32111	Neurology II
SERPINH1	P50454	-0.0181988	0.043805	0.677812	541	32111	Oncology II
PITHD1	Q9GZP4	-0.0184174	0.0443513	0.677951	539	32057	Oncology II
VIT	Q6UXI7	0.0195805	0.0471697	0.678064	541	32111	Cardiometabolic II
ARHGAP30	Q7Z6I6	-0.0183069	0.0441056	0.678091	541	32111	Oncology II
ERCC1	P07992	0.0181473	0.0440008	0.680024	541	32111	Oncology II
TK1	P04183	-0.01844	0.0447119	0.680034	541	32111	Oncology II
RGL2	O15211	0.018131	0.044087	0.680886	541	32111	Oncology II
TOR1AIP1	Q5JTV8	0.018354	0.0446982	0.681351	541	32111	Cardiometabolic II
SELPLG	Q14242	-0.0178697	0.0437778	0.683134	533	31945	Inflammation
IL10RA	Q13651	-0.0183465	0.0451196	0.684288	533	31945	Inflammation
GPI	P06744	-0.0181965	0.0448523	0.684964	541	32111	Inflammation II
SPRING1	Q9H741	0.0178925	0.0441578	0.685334	541	32111	Oncology II
DEFB118	Q96PH6	0.0177945	0.0439333	0.685452	541	32111	Neurology II
NECTIN1	Q15223	-0.017447	0.0435316	0.688575	541	32111	Inflammation II
VASN	Q6EMK4	-0.017848	0.0445986	0.689015	521	31123	Cardiometabolic
PTGR1	Q14914	-0.017928	0.0448515	0.689363	541	32111	Cardiometabolic II
CD38	P28907	0.0198487	0.0498045	0.690238	533	31945	Oncology
GP6	Q9HCN6	-0.0179274	0.0450142	0.690438	529	31835	Neurology
MASP1	P48740	0.0176499	0.0446031	0.692318	531	31831	Neurology
GABARAPL1	Q9H0R8	0.0174159	0.0440198	0.692372	541	32111	Oncology II
EREG	O14944	-0.0176566	0.0447272	0.693018	531	31831	Neurology
F11R	Q9Y624	-0.0176557	0.0450805	0.695318	531	31891	Neurology
PAGR1	Q9BTK6	-0.0174636	0.0445907	0.695322	541	32111	Cardiometabolic II
CCNE1	P24864	0.0176064	0.0449867	0.695525	541	32111	Inflammation II
RBM19	Q9Y4C8	-0.0171754	0.0438951	0.695587	541	32111	Cardiometabolic II
BRSK2	Q8IWQ3	-0.0172539	0.0441948	0.696237	541	32111	Neurology II
EIF5A	P63241	-0.0173102	0.0443409	0.696249	533	31945	Inflammation
RABGAP1L	Q5R372	-0.0173396	0.0444284	0.696328	533	31945	Inflammation
GAL	P22466	-0.0180839	0.0463894	0.696664	533	31945	Inflammation
GLO1	Q04760	0.0173401	0.044513	0.696868	532	31884	Cardiometabolic
SNAP25	P60880	0.0179953	0.0463384	0.697761	541	32111	Neurology II
PRSS27	Q9BQR3	0.0172616	0.0445011	0.698096	529	31762	Cardiometabolic
FOSB	P53539	-0.0172015	0.0446146	0.699824	531	31891	Neurology
CXCL10	P02778	0.0182339	0.0475012	0.701081	533	31945	Inflammation
GLRX5	Q86SX6	-0.0170217	0.0443668	0.701231	541	32111	Inflammation II
B3GAT3	O94766	-0.0168283	0.0439541	0.701823	541	32111	Cardiometabolic II
ATP6AP2	O75787	0.0172613	0.0451207	0.702047	533	31945	Oncology
CASP10	Q92851	-0.017161	0.0448594	0.702053	531	31891	Neurology
PFDN2	Q9UHV9	0.0170713	0.0447615	0.702918	531	31891	Neurology
ZP4	Q12836	-0.0165491	0.0435	0.703619	541	32111	Oncology II
HDGF	P51858	0.0170987	0.0450135	0.704051	531	31889	Oncology
CLSTN1	O94985	0.0168479	0.0443962	0.704325	531	31891	Neurology
ISM1	B1AKI9	-0.0172641	0.0455103	0.704432	533	31945	Inflammation
IL13RA1	P78552	-0.0172739	0.0455383	0.704445	528	31592	Oncology
MAP2K1	Q02750	0.0170878	0.0450864	0.704687	541	32111	Oncology II
SUSD5	O60279	0.0169673	0.0447891	0.704816	536	31927	Inflammation II
KLK15	Q9H2R5	0.0164575	0.0434537	0.704884	540	32046	Oncology II
GP1BA	P07359	-0.0165889	0.043804	0.704906	530	31515	Cardiometabolic
SCT	P09683	-0.015873	0.041956	0.705189	541	32111	Neurology II
CCAR2	Q8N163	0.0168035	0.0445343	0.705939	541	32111	Neurology II
SMTN	P53814	0.0171349	0.0454473	0.706153	539	32055	Neurology II
CRYBB1	P53674	-0.0169993	0.0450901	0.706169	541	32111	Cardiometabolic II
NUBP1	P53384	-0.0166492	0.0442075	0.706459	541	32111	Oncology II
LGALS1	P09382	0.0175827	0.0468253	0.707291	532	31884	Cardiometabolic
KLRC1	P26715	0.0164719	0.0438832	0.707395	541	32111	Neurology II
SCRG1	O75711	0.0178132	0.047667	0.708627	541	32111	Cardiometabolic II
SLC9A3R1	O14745	-0.0165755	0.0444838	0.709432	541	32111	Inflammation II
TRPV3	Q8NET8	-0.0162435	0.0436397	0.70973	541	32111	Cardiometabolic II
TFPI	P10646	0.017005	0.0457042	0.709844	529	31573	Cardiometabolic
FOXO3	O43524	-0.0166279	0.0448142	0.710607	533	31945	Oncology
PREB	Q9HCU5	0.0164927	0.0445586	0.711282	533	31945	Inflammation
TSLP	Q969D9	-0.0165412	0.0447095	0.711405	532	31884	Cardiometabolic
KIAA0319	Q5VV43	0.0165584	0.0447844	0.71158	541	32111	Neurology II
APCS	P02743	0.0184856	0.0501157	0.712234	537	31820	Inflammation II
GPNMB	Q14956	0.0162586	0.0441073	0.712414	520	30978	Cardiometabolic
GIMAP7	Q8NHV1	-0.0162541	0.0442974	0.71367	541	32111	Inflammation II
ADH4	P08319	-0.0175781	0.0479323	0.713822	532	31884	Cardiometabolic
CREBZF	Q9NS37	-0.0160979	0.043917	0.713953	541	32111	Oncology II
CNTNAP4	Q9C0A0	0.016331	0.0446015	0.71425	541	32111	Neurology II
SCARA5	Q6ZMJ2	0.0168733	0.0465022	0.716717	531	31891	Neurology
PLCB2	Q00722	-0.0161404	0.0444965	0.716804	541	32111	Neurology II
AHNAK2	Q8IVF2	0.0160286	0.0442404	0.717123	541	32111	Cardiometabolic II
SNX15	Q9NRS6	-0.0159243	0.0441413	0.718281	541	32111	Inflammation II
MYOM1	P52179	0.0159993	0.0444297	0.718769	541	32111	Neurology II
FCN2	Q15485	-0.0163383	0.0454361	0.719155	528	31517	Cardiometabolic
SPRR1B	P22528	-0.0158542	0.0440906	0.71916	541	32111	Oncology II
SLC51B	Q86UW2	-0.0158952	0.0443682	0.720151	541	32111	Cardiometabolic II
PRSS53	Q2L4Q9	-0.0156163	0.0436594	0.720579	541	32111	Neurology II
ESYT2	A0FGR8	-0.0158319	0.0442764	0.720665	541	32111	Neurology II
PECAM1	P16284	0.0159493	0.0446507	0.720941	531	31891	Neurology
ITGB1	P05556	-0.0163361	0.0457937	0.721292	529	31643	Cardiometabolic
SERPINA7	P05543	0.0161262	0.0453536	0.722165	541	32111	Inflammation II
AK2	P54819	-0.0156234	0.0444261	0.725084	541	32111	Neurology II
ARFIP1	P53367	-0.015607	0.0443852	0.725118	541	32111	Neurology II
PCSK7	Q16549	-0.0156089	0.0445302	0.725945	541	32111	Oncology II
FUT1	P19526	0.0154056	0.0439951	0.726213	541	32049	Oncology II
TRIM40	Q6P9F5	0.0154369	0.0440913	0.726254	541	32111	Neurology II
FGF2	P09038	-0.0153989	0.0439856	0.726272	533	31945	Inflammation
HGS	O14964	-0.0157015	0.0448524	0.726285	533	31945	Oncology
CRYGD	P07320	0.0154772	0.0443306	0.726991	541	32111	Neurology II
ENO1	P06733	0.0156666	0.0448907	0.727094	525	31529	Neurology
PCYT2	Q99447	0.0156591	0.0449751	0.727711	541	32111	Oncology II
FOS	P01100	-0.0154302	0.0443844	0.728104	539	32057	Oncology II
FGF3	P11487	-0.0151763	0.0437988	0.728966	541	32111	Inflammation II
ADAM23	O75077	0.0150318	0.0435536	0.729994	533	31945	Inflammation
LAP3	P28838	0.0155102	0.0449575	0.730097	533	31945	Inflammation
IRAG2	Q12912	-0.0152976	0.0444507	0.730736	532	31884	Cardiometabolic
CD200	P41217	0.0152775	0.0447097	0.732574	533	31945	Inflammation
NCF2	P19878	-0.0153935	0.0450701	0.732692	530	31885	Inflammation
DCDC2C	A8MYV0	-0.0150573	0.0441186	0.732884	541	32111	Oncology II
C1QTNF6	Q9BXI9	-0.0150644	0.0441813	0.733127	541	32111	Neurology II
EFNB2	P52799	0.0151148	0.0444181	0.733642	541	32111	Neurology II
TXN	P10599	0.0154176	0.045327	0.73375	525	31566	Inflammation II
CEP20	Q96NB1	0.0150816	0.0444359	0.734307	533	31945	Oncology
FOXJ3	Q9UPW0	-0.0150415	0.0444815	0.735248	541	32111	Inflammation II
PSIP1	O75475	-0.0152001	0.0449968	0.73551	533	31945	Inflammation
CALB2	P22676	0.0164348	0.0487014	0.73577	531	31891	Neurology
CACNA1H	O95180	0.0145671	0.0433561	0.736881	541	32111	Cardiometabolic II
FABP6	P51161	0.0145711	0.0434203	0.737185	532	31884	Cardiometabolic
ACYP1	P07311	-0.0148654	0.0444115	0.737836	536	31984	Inflammation II
MTIF3	Q9H2K0	0.0147529	0.0441412	0.738213	541	32111	Oncology II
EPCAM	P16422	0.0150074	0.0449511	0.738485	527	31776	Inflammation
ERVV_1	B6SEH8	-0.0146864	0.044033	0.738733	541	32111	Cardiometabolic II
JPT2	Q9H910	-0.0149176	0.0447691	0.738975	541	32111	Oncology II
FHIT	P49789	-0.0150019	0.0450407	0.739078	531	31891	Neurology
GSTM4	Q03013	0.0145035	0.0438135	0.740624	541	32111	Cardiometabolic II
OSTN	P61366	0.0146555	0.0445843	0.742372	541	32111	Neurology II
C9orf40	Q8IXQ3	0.0144243	0.0440033	0.743062	541	32111	Oncology II
MTPN	P58546	-0.0144394	0.0440656	0.743153	532	31884	Cardiometabolic
TMED8	Q6PL24	-0.0145302	0.044402	0.743484	541	32111	Oncology II
INPP5J	Q15735	-0.0146394	0.0448875	0.744323	541	32111	Neurology II
COL2A1	P02458	-0.0144207	0.0443174	0.744881	541	32111	Cardiometabolic II
RPS10	P46783	-0.0142168	0.0437811	0.74539	541	32111	Cardiometabolic II
CRNN	Q9UBG3	0.0151672	0.0468377	0.74607	517	30744	Oncology
CYTH3	O43739	-0.0144175	0.0445546	0.746247	541	32111	Oncology II
SF3B4	Q15427	-0.0143126	0.0443288	0.74679	533	31945	Oncology
TMED1	Q13445	0.0141056	0.0438296	0.747582	541	32111	Oncology II
GP1BB	P13224	-0.0138879	0.0433564	0.748727	541	32111	Cardiometabolic II
PRDX5	P30044	-0.0143237	0.0448287	0.749331	533	31945	Inflammation
FNTA	P49354	0.0143241	0.0451472	0.751035	541	32111	Oncology II
ARG2	P78540	-0.0138893	0.0437852	0.751081	541	32111	Oncology II
MED18	Q9BUE0	-0.0142104	0.0448075	0.751135	533	31945	Oncology
SNX5	Q9Y5X3	-0.0140692	0.0444634	0.751683	541	32111	Cardiometabolic II
MTHFD2	P13995	0.0138914	0.0439035	0.751693	541	32111	Neurology II
CD40	P25942	-0.0142598	0.0453124	0.752989	528	31763	Inflammation
CSF2RB	P32927	0.0138668	0.044116	0.753273	541	32111	Inflammation II
MFAP5	Q13361	-0.0147097	0.0468147	0.753361	532	31884	Cardiometabolic
DAG1	Q14118	-0.0142138	0.0454119	0.754282	533	31945	Inflammation
CTSE	P14091	0.0137572	0.0440049	0.754563	541	32111	Inflammation II
MRPL58	Q14197	-0.0137759	0.0442452	0.755532	541	32111	Neurology II
VSIG10L	Q86VR7	-0.0136318	0.0438499	0.755896	541	32111	Cardiometabolic II
IL4	P05112	-0.0136738	0.044074	0.756373	533	31945	Inflammation
FKBP14	Q9NWM8	-0.0136647	0.044176	0.757076	541	32111	Neurology II
GUSB	P08236	0.0151433	0.0491042	0.757785	528	31701	Cardiometabolic
PKLR	P30613	0.0136094	0.0441431	0.757854	531	31827	Inflammation
DNAJB14	Q8TBM8	0.0138456	0.0449179	0.757898	541	32111	Oncology II
PECR	Q9BY49	0.0135987	0.0441526	0.758089	541	32111	Cardiometabolic II
BTN1A1	Q13410	0.0136627	0.0443681	0.758129	541	32049	Oncology II
CA5A	P35218	0.0141952	0.0462168	0.758733	532	31884	Cardiometabolic
PGM2	Q96G03	-0.0134115	0.0437865	0.759381	541	32111	Neurology II
ITPR1	Q14643	-0.0137128	0.0449182	0.76015	541	32111	Cardiometabolic II
PINLYP	A6NC86	0.013582	0.0445458	0.760443	541	32111	Inflammation II
RNF41	Q9H4P4	-0.0136669	0.0449442	0.761062	533	31945	Oncology
SGSH	P51688	0.0137451	0.045322	0.761679	529	31566	Cardiometabolic II
LAMP1	P11279	0.0136434	0.0451539	0.762536	522	31193	Cardiometabolic II
MATN3	O15232	-0.0131939	0.0439358	0.763949	529	31836	Neurology
THAP12	O43422	-0.0133427	0.0444896	0.76425	539	32057	Oncology II
MAP3K5	Q99683	-0.0132297	0.0441399	0.764389	533	31945	Oncology
TGM2	P21980	-0.0131453	0.0439558	0.764896	532	31831	Cardiometabolic
APEX1	P27695	0.013559	0.0454216	0.765311	532	31823	Oncology
CYB5A	P00167	-0.0130413	0.0439654	0.766751	541	32111	Oncology II
ADH1B	P00325	0.0138717	0.0468109	0.766975	541	32111	Inflammation II
MCFD2	Q8NI22	0.0131251	0.044588	0.76848	531	31821	Cardiometabolic
PRND	Q9UKY0	0.0128935	0.0438968	0.76897	541	32111	Neurology II
TIE1	P35590	0.0128796	0.0438613	0.76903	532	31884	Cardiometabolic
WASF3	Q9UPY6	-0.0129661	0.0441809	0.769156	531	31891	Neurology
MRPL24	Q96A35	0.0130665	0.0445964	0.769526	541	32111	Cardiometabolic II
ZBP1	Q9H171	0.0132381	0.0453103	0.77016	541	32111	Inflammation II
GSR	P00390	-0.0131779	0.045271	0.770983	533	31917	Inflammation II
ACHE	P22303	0.0130794	0.0450324	0.771476	541	32111	Inflammation II
TIMM8A	O60220	-0.012871	0.0444432	0.772119	541	32111	Neurology II
CABP2	Q9NPB3	-0.01276	0.0441991	0.772817	541	32111	Neurology II
LELP1	Q5T871	-0.0126204	0.0439284	0.773887	541	32111	Neurology II
CD226	Q15762	-0.0124912	0.0436274	0.774637	541	32111	Inflammation II
C1QTNF9	P0C862	-0.0124874	0.0436779	0.774956	541	32058	Inflammation II
DHRS4L2	Q6PKH6	-0.0126034	0.0441278	0.775177	541	32111	Neurology II
IL1B	P01584	-0.0126703	0.0444394	0.775557	532	31749	Inflammation
HMBS	P08397	0.0128731	0.045162	0.775612	533	31945	Oncology
CA1	P00915	-0.0130509	0.0458645	0.775986	512	30931	Cardiometabolic
CXCL6	P80162	-0.0126614	0.0444982	0.775998	533	31945	Inflammation
NAGA	P17050	0.0127882	0.0450571	0.776547	540	32046	Inflammation II
DIPK1C	Q0P6D2	-0.0124457	0.0438658	0.776623	541	32111	Neurology II
CENPJ	Q9HC77	-0.012363	0.0437321	0.777409	541	32111	Oncology II
TPSD1	Q9BZJ3	0.0123427	0.0437821	0.778011	541	32111	Neurology II
TDO2	P48775	0.0124989	0.0444548	0.778589	541	32111	Neurology II
TEF	Q10587	0.012416	0.044342	0.779474	541	32111	Cardiometabolic II
CCN2	P29279	0.0126191	0.0453466	0.780797	526	31760	Inflammation
PPT1	P50897	-0.0122036	0.0441138	0.782057	541	32111	Neurology II
CES1	P23141	-0.0127941	0.0462509	0.782068	530	31590	Cardiometabolic
CNPY2	Q9Y2B0	-0.0122649	0.0443489	0.782122	532	31884	Cardiometabolic
ZNRD2	O60232	0.0124597	0.0450542	0.782127	541	32111	Oncology II
IZUMO1	Q8IYV9	-0.0123964	0.0449539	0.782734	541	32111	Oncology II
CEACAM3	P40198	0.0122928	0.0446658	0.783149	533	31945	Oncology
ATP5F1D	P30049	0.0119647	0.0439781	0.785575	541	32111	Cardiometabolic II
CDKN1A	P38936	-0.0120502	0.0443016	0.785619	533	31945	Oncology
ROBO4	Q8WZ75	0.0118573	0.0436528	0.785908	541	32111	Cardiometabolic II
USO1	O60763	-0.0119924	0.0444854	0.787483	533	31945	Oncology
TGFB2	P61812	-0.0118486	0.0439802	0.787615	541	32111	Oncology II
LAT2	Q9GZY6	-0.0119536	0.044393	0.787724	533	31945	Oncology
AK1	P00568	0.0120578	0.0448903	0.788233	532	31884	Cardiometabolic
IL5	P05113	-0.0118295	0.0442213	0.789079	533	31945	Inflammation
AIF1L	Q9BQI0	-0.012285	0.0460551	0.789665	541	32111	Cardiometabolic II
NIT2	Q9NQR4	-0.0120684	0.0454226	0.790477	538	31992	Cardiometabolic II
C1R	P00736	0.011859	0.0447059	0.790804	541	32111	Inflammation II
CPA2	P48052	0.011523	0.0434558	0.790882	531	31765	Neurology
FXYD5	Q96DB9	-0.0117213	0.0444803	0.792153	533	31945	Inflammation
PPP3R1	P63098	0.0118271	0.045106	0.793162	531	31891	Neurology
FKBP4	Q02790	0.0118344	0.0452872	0.793847	531	31891	Neurology
SLITRK6	Q9H5Y7	-0.0112849	0.0432787	0.794286	532	31884	Cardiometabolic
NAP1L4	Q99733	-0.0115522	0.0443043	0.794287	541	32045	Oncology II
MAN2B2	Q9Y2E5	0.0116058	0.0445649	0.794536	541	32111	Cardiometabolic II
SLK	Q9H2G2	-0.0115543	0.0443751	0.794572	541	32111	Oncology II
ABCA2	Q9BZC7	-0.0113558	0.043692	0.794937	541	32111	Cardiometabolic II
GC	P02774	0.0115569	0.0445595	0.795359	541	32111	Inflammation II
C5	P01031	0.0114991	0.0446111	0.79659	541	32111	Inflammation II
KLK1	P06870	-0.0112177	0.0441296	0.799341	528	31583	Oncology
ABL1	P00519	0.0114417	0.0450497	0.799512	533	31945	Oncology
ENTPD2	Q9Y5L3	0.011277	0.0445017	0.799954	533	31945	Oncology
CD84	Q9UIB8	-0.0112594	0.0444895	0.800206	533	31945	Inflammation
ACOT13	Q9NPJ3	-0.0111575	0.0443541	0.801384	541	32111	Oncology II
NOTCH1	P46531	-0.0111013	0.0444659	0.802851	532	31884	Cardiometabolic
FABP9	Q0Z7S8	-0.0112853	0.0452571	0.803082	533	31945	Inflammation
TPMT	P51580	-0.0111272	0.0446791	0.803324	533	31945	Oncology
SELP	P16109	0.011159	0.0449296	0.80385	532	31824	Cardiometabolic
TLR4	O00206	0.0108188	0.0436368	0.804189	541	32111	Inflammation II
GBP4	Q96PP9	-0.0108263	0.0443402	0.807104	531	31891	Neurology
MYL1	P05976	0.0109317	0.0448474	0.807421	541	32111	Cardiometabolic II
SLITRK1	Q96PX8	-0.0115358	0.0473361	0.807463	541	32111	Inflammation II
PGLYRP2	Q96PD5	-0.0108494	0.0445426	0.807562	531	31675	Inflammation II
VSIR	Q9H7M9	-0.0108531	0.0445587	0.807566	532	31884	Cardiometabolic
NUDT2	P50583	0.0108385	0.0447109	0.80846	533	31945	Oncology
NPHS1	O60500	0.0106421	0.044092	0.809276	541	32111	Inflammation II
REG3G	Q6UW15	0.0106125	0.0440547	0.809637	541	32111	Oncology II
TIMP3	P35625	-0.0107404	0.0446492	0.809903	533	31945	Inflammation
TCP11	Q8WWU5	0.0105159	0.0437669	0.81012	541	32111	Oncology II
TBR1	Q16650	0.0105105	0.0437502	0.810145	541	32111	Neurology II
FGF12	P61328	0.0104642	0.0441379	0.812596	541	32111	Inflammation II
TPPP3	Q9BW30	-0.0105894	0.0447032	0.812748	531	31891	Neurology
SDHB	P21912	0.0106125	0.0448046	0.812765	541	32111	Oncology II
DNM3	Q9UQ16	-0.0106916	0.0452669	0.813284	541	32111	Neurology II
DPEP1	P16444	-0.0106822	0.0452305	0.813298	531	31831	Neurology
PAXX	Q9BUH6	-0.0106079	0.0450035	0.813655	541	32111	Inflammation II
ERBB2	P04626	-0.0112432	0.0477099	0.813698	533	31945	Oncology
JAM3	Q9BX67	0.0104432	0.0443624	0.813893	541	32111	Inflammation II
ARF6	P62330	0.0104223	0.044303	0.814014	541	32111	Oncology II
LRTM1	Q9HBL6	0.0103034	0.0438325	0.814159	541	32111	Neurology II
KCNC4	Q03721	0.0102844	0.0437955	0.814342	541	32111	Neurology II
PPY	P01298	0.010384	0.0443096	0.814712	533	31885	Oncology
TXNDC5	Q8NBS9	0.0105936	0.0452363	0.814843	531	31891	Neurology
ERP44	Q9BS26	-0.0104185	0.0447984	0.8161	532	31887	Oncology
EPHA10	Q5JZY3	0.0102606	0.0443798	0.81716	531	31891	Neurology
CDC25A	P30304	-0.0101243	0.0439363	0.817757	541	32111	Oncology II
C1QTNF5	Q9BXJ0	0.0101435	0.0440448	0.81786	541	32111	Inflammation II
CD58	P19256	0.0101724	0.0442849	0.818323	528	31707	Inflammation
TP53	P04637	-0.010171	0.0443041	0.818425	533	31945	Oncology
ZNF174	Q15697	-0.0100068	0.0436362	0.818618	541	32111	Inflammation II
NCLN	Q969V3	0.0101987	0.0446205	0.819207	533	31945	Inflammation
RBM25	P49756	-0.0099983	0.0438254	0.819538	541	32111	Oncology II
PPP2R5A	Q15172	0.0100656	0.0442952	0.820239	541	32111	Oncology II
SSB	P05455	-0.0101509	0.0449365	0.821283	531	31891	Neurology
MANEAL	Q5VSG8	-0.00986423	0.0437857	0.821758	541	32111	Oncology II
SPINK2	P20155	0.0103344	0.0462075	0.823027	541	32111	Inflammation II
SERPINI2	O75830	-0.0098049	0.0440852	0.823996	541	32111	Oncology II
PGLYRP4	Q96LB8	0.0100083	0.0450104	0.824037	541	32111	Cardiometabolic II
CEBPB	P17676	-0.00993802	0.0453009	0.826356	532	31884	Cardiometabolic
ADAMTS1	Q9UHI8	0.00984316	0.0450058	0.826877	541	32111	Inflammation II
MEGF11	A6BM72	0.00957349	0.0440389	0.827907	541	32111	Cardiometabolic II
HMMR	O75330	-0.00952988	0.0438853	0.828088	541	32045	Oncology II
IL12RB2	Q99665	-0.0095092	0.0441643	0.829522	541	32111	Inflammation II
ATG4A	Q8WYN0	-0.00958979	0.0445441	0.829543	533	31945	Oncology
PADI4	Q9UM07	-0.00947799	0.0444878	0.831291	531	31837	Neurology
PHYKPL	Q8IUZ5	0.00936832	0.044313	0.832565	541	32111	Inflammation II
OBP2B	Q9NPH6	-0.011165	0.0532682	0.83398	526	31779	Neurology
PBLD	P30039	-0.00953378	0.0457262	0.834841	531	31891	Neurology
KIAA1549L	Q6ZVL6	-0.00902745	0.0437562	0.836547	541	32111	Oncology II
EIF2AK3	Q9NZJ5	-0.00901883	0.0438253	0.836955	541	32111	Cardiometabolic II
IFT20	Q8IY31	-0.00917049	0.0447452	0.837612	541	32111	Neurology II
TAX1BP1	Q86VP1	0.00912093	0.0446364	0.838089	541	32111	Neurology II
RBKS	Q9H477	-0.00940959	0.0462071	0.838635	517	31357	Neurology
AIF1	P55008	-0.0090633	0.0446667	0.839205	533	31945	Oncology
PDGFA	P04085	0.00887804	0.044137	0.840583	532	31884	Cardiometabolic
DKK1	O94907	-0.00894487	0.0445156	0.840747	531	31891	Neurology
LTB	Q06643	-0.0088641	0.0442789	0.841333	541	32111	Oncology II
GLYR1	Q49A26	-0.00894348	0.0451274	0.842902	541	32111	Oncology II
OXCT1	P55809	0.00877508	0.0443676	0.843216	541	32111	Cardiometabolic II
AKAP12	Q02952	-0.00876832	0.0444773	0.843717	541	32111	Inflammation II
DUSP3	P51452	-0.00866796	0.0442308	0.844633	531	31891	Neurology
KHK	P50053	0.00895044	0.0457015	0.844731	541	32111	Cardiometabolic II
ADCYAP1R1	P41586	-0.00870836	0.0445431	0.844998	533	31945	Oncology
MAGED1	Q9Y5V3	-0.00861365	0.0443292	0.845932	533	31945	Oncology
PLB1	Q6P1J6	-0.0091742	0.0475919	0.847141	541	32111	Neurology II
PCDH1	Q08174	0.0087033	0.0453867	0.847931	529	31826	Inflammation
OXT	P01178	-0.00913647	0.0476552	0.847962	531	31891	Neurology
INHBC	P55103	0.00908725	0.0474676	0.84818	531	31891	Neurology
MIA	Q16674	-0.00835643	0.0443648	0.850597	533	31945	Oncology
CPXM1	Q96SM3	0.00827659	0.0440453	0.850946	533	31945	Oncology
ZNF75D	P51815	0.00821834	0.0437674	0.851054	541	32111	Oncology II
HDAC8	Q9BY41	-0.00819187	0.0443189	0.853355	541	32111	Inflammation II
EIF4EBP1	Q13541	-0.00825932	0.0448546	0.853907	532	31884	Cardiometabolic
RECK	O95980	-0.00864856	0.0470394	0.854125	541	32111	Cardiometabolic II
STX5	Q13190	0.00800135	0.0436794	0.854654	541	32111	Inflammation II
IFNW1	P05000	-0.0079642	0.0436112	0.855098	541	32111	Cardiometabolic II
KRT6C	P48668	-0.00807519	0.0443613	0.855557	541	32111	Cardiometabolic II
CD164	Q04900	0.00813506	0.0447103	0.855622	531	31891	Neurology
DNM1	Q05193	-0.00807686	0.0444477	0.855806	541	32111	Oncology II
OLFM4	Q6UX06	0.00808805	0.0445557	0.855954	516	30946	Inflammation II
KRT8	P05787	0.00769778	0.042664	0.856816	541	32111	Neurology II
MN1	Q10571	-0.00789351	0.0438712	0.857212	541	32111	Neurology II
ACAN	P16112	-0.0082827	0.0461325	0.857513	525	31634	Cardiometabolic
STAU1	O95793	0.00799474	0.044543	0.857558	541	32111	Oncology II
IDO1	P14902	-0.00799355	0.0447115	0.85811	541	32111	Cardiometabolic II
EP300	Q09472	0.00786589	0.0440146	0.858165	541	32111	Inflammation II
ACTN2	P35609	-0.00813546	0.0455601	0.858279	541	32111	Cardiometabolic II
HSPA2	P54652	-0.00801146	0.0449336	0.858491	541	32111	Oncology II
GLP1R	P43220	0.0076789	0.0435154	0.85993	541	32111	Neurology II
LETM1	O95202	0.00789021	0.0448371	0.860314	541	32111	Neurology II
FCRL5	Q96RD9	0.00794324	0.0452481	0.860649	531	31891	Neurology
SLC13A1	Q9BZW2	0.00771696	0.04405	0.860933	541	32111	Oncology II
HSPA1A	P0DMV8	-0.00788521	0.0451994	0.861509	533	31887	Inflammation
NOP56	O00567	0.0076049	0.0436091	0.861561	541	32111	Cardiometabolic II
PCDH12	Q9NPG4	0.00761736	0.0438763	0.862172	541	32111	Neurology II
MECR	Q9BV79	0.00768657	0.044328	0.862335	541	32111	Cardiometabolic II
STX6	O43752	0.0078584	0.0453255	0.862355	533	31945	Oncology
TPM3	P06753	0.00761602	0.0442793	0.863438	541	32111	Cardiometabolic II
HBEGF	Q99075	-0.00767679	0.0446862	0.8636	531	31825	Oncology
SCLY	Q96I15	-0.00826696	0.0481671	0.863728	531	31825	Oncology
CNTN1	Q12860	-0.008137	0.0474404	0.863815	532	31884	Cardiometabolic
C7orf50	Q9BRJ6	0.00762568	0.044518	0.863992	541	32111	Neurology II
CLINT1	Q14677	-0.00753138	0.0442364	0.864811	541	32111	Oncology II
TXNRD1	Q16881	-0.00767307	0.0454601	0.865964	531	31891	Neurology
TERF1	P54274	-0.00740854	0.0440056	0.866304	541	32111	Inflammation II
ADAMTSL5	Q6ZMM2	-0.00751168	0.0447391	0.866662	541	32111	Cardiometabolic II
CRELD2	Q6UXH1	-0.00739584	0.0445988	0.86829	531	31885	Inflammation
CD99	P14209	0.00816075	0.0493192	0.868576	531	31891	Neurology
TAGLN3	Q9UI15	-0.00721655	0.0439421	0.869551	541	32111	Oncology II
PRELP	P51888	-0.00706826	0.0433565	0.870498	528	31765	Inflammation
MAP2	P11137	0.00718107	0.0443176	0.871277	541	32111	Neurology II
SLMAP	Q14BN4	0.00713556	0.0444332	0.872416	541	32111	Oncology II
PRKAG3	Q9UGI9	-0.0070256	0.0437855	0.872523	541	32111	Neurology II
HDGFL2	Q7Z4V5	0.00718777	0.045067	0.873282	541	32111	Neurology II
LY75	O60449	0.00701464	0.044024	0.873404	533	31945	Inflammation
CXCL1	P09341	-0.00705249	0.0445731	0.874281	525	31759	Inflammation
GATD3	P0DPI2	-0.0069491	0.0445383	0.876013	541	32111	Cardiometabolic II
CIRBP	Q14011	-0.00689218	0.044357	0.876522	541	32111	Oncology II
EPHA1	P21709	-0.00732539	0.0473004	0.876924	533	31887	Inflammation
BABAM1	Q9NWV8	-0.00681752	0.0441214	0.877202	541	32111	Inflammation II
CD200R1	Q8TD46	0.00681438	0.0442042	0.877486	530	31817	Inflammation
GZMA	P12544	-0.0069182	0.0449634	0.877718	533	31945	Inflammation
PAMR1	Q6UXH9	-0.00731596	0.0475726	0.877779	531	31891	Neurology
CRACR2A	Q9BSW2	0.00668879	0.0445637	0.88069	533	31945	Oncology
BAX	Q07812	-0.00674081	0.0449906	0.880901	531	31837	Neurology
PDGFB	P01127	-0.00656115	0.0441611	0.88189	533	31945	Inflammation
VIPR1	P32241	0.00654123	0.0441208	0.88214	541	32111	Cardiometabolic II
CA2	P00918	0.00671806	0.0454544	0.882502	524	31771	Neurology
KLK7	P49862	-0.00688134	0.0466095	0.882628	522	31283	Inflammation II
CREB3	O43889	0.00636913	0.0436656	0.884031	541	32111	Oncology II
TRIAP1	O43715	0.0066418	0.0456573	0.884339	533	31945	Oncology
NPL	Q9BXD5	0.00697799	0.0479948	0.884403	541	32111	Cardiometabolic II
NFKB2	Q00653	-0.00641958	0.0442468	0.884643	541	32111	Oncology II
SLC34A3	Q8N130	0.0064079	0.0441724	0.884659	541	32111	Oncology II
OMG	P23515	-0.00641042	0.044405	0.885214	533	31945	Oncology
TNFRSF13C	Q96RJ3	-0.0062571	0.0439662	0.88683	533	31945	Inflammation
PSME2	Q9UL46	0.00635291	0.044931	0.88756	529	31769	Neurology
LRP2BP	Q9P2M1	0.0060658	0.0433331	0.888675	541	32111	Neurology II
AMOT	Q4VCS5	-0.00684592	0.0489506	0.888776	541	32111	Inflammation II
CLTA	P09496	-0.00622005	0.0446971	0.889324	532	31884	Cardiometabolic
RASA1	P20936	-0.00613019	0.0444162	0.890227	531	31891	Neurology
KIFBP	Q96EK5	0.00608939	0.044227	0.890489	533	31945	Oncology
GLT8D2	Q9H1C3	0.00614451	0.0447436	0.890772	531	31891	Neurology
ADGRV1	Q8WXG9	0.00596445	0.0435589	0.891087	541	32111	Neurology II
VAMP8	Q9BV40	-0.0060279	0.0441796	0.891473	541	32111	Inflammation II
BMP6	P22004	-0.0060006	0.0440322	0.891602	530	31821	Cardiometabolic
ANGPTL3	Q9Y5C1	0.00639647	0.0472672	0.892354	532	31695	Cardiometabolic
TNPO1	Q92973	0.00592615	0.0441955	0.893332	541	32111	Oncology II
RBPMS	Q93062	-0.00593812	0.0445489	0.893961	541	32111	Inflammation II
OFD1	O75665	-0.00579659	0.0439985	0.895186	541	32111	Oncology II
PF4	P02776	-0.00574835	0.0442041	0.896534	536	31866	Inflammation II
CHAC2	Q8WUX2	-0.00573501	0.0444655	0.897376	533	31945	Oncology
ANGPT1	Q15389	-0.00568063	0.0441255	0.897565	529	31639	Inflammation
CASP1	P29466	-0.00578197	0.0450076	0.89778	531	31891	Neurology
CCL2	P13500	-0.00565723	0.04406	0.897834	529	31836	Neurology
RAD23B	P54727	0.00573431	0.0449007	0.898378	533	31945	Oncology
BLNK	Q8WV28	0.00563572	0.0441638	0.898458	541	32111	Inflammation II
LRFN2	Q9ULH4	-0.00552437	0.0439202	0.899905	541	32111	Neurology II
XG	P55808	-0.00713017	0.0567668	0.900045	528	31709	Cardiometabolic
PRUNE2	Q8WUY3	-0.00556316	0.0445578	0.90064	541	32111	Oncology II
ITIH5	Q86UX2	0.00552126	0.0442261	0.900649	541	32111	Oncology II
LYAR	Q9NX58	-0.00554393	0.0444397	0.90072	533	31945	Oncology
FURIN	P09958	0.00613161	0.0493687	0.901157	533	31945	Oncology
MELTF	P08582	-0.00545434	0.0444276	0.90229	541	32111	Cardiometabolic II
PRDX1	Q06830	0.00541448	0.0443818	0.902901	526	31228	Neurology
PALLD	Q8WX93	0.00543446	0.0446341	0.903092	541	32111	Inflammation II
RNASE10	Q5GAN6	-0.00527004	0.0434436	0.903447	541	32111	Cardiometabolic II
DDX39A	O00148	-0.00528497	0.0437436	0.903836	541	32111	Inflammation II
MAX	P61244	0.00537694	0.0447053	0.904265	531	31891	Neurology
AHSP	Q9NZD4	-0.00551572	0.046054	0.904668	529	31835	Neurology
SWAP70	Q9UH65	0.00539191	0.0450822	0.904799	541	32111	Oncology II
ARNTL	O00327	0.00521606	0.043832	0.905275	541	32111	Cardiometabolic II
FKBP7	Q9Y680	-0.00526541	0.0446184	0.90606	531	31831	Neurology
ACSL1	P33121	-0.00515289	0.0440183	0.906811	541	32111	Cardiometabolic II
NUDT5	Q9UKK9	-0.00534823	0.0457962	0.907032	531	31891	Neurology
IL20RB	Q6UXL0	-0.00510298	0.0438198	0.907293	541	32111	Inflammation II
HBQ1	P09105	-0.00518869	0.0448784	0.907956	533	31945	Oncology
IGFL4	Q6B9Z1	-0.00503519	0.0437383	0.908349	541	32111	Inflammation II
PRKRA	O75569	0.00512552	0.0446193	0.908546	533	31945	Oncology
IGSF9	Q9P2J2	0.00560419	0.0495484	0.909947	541	32111	Cardiometabolic II
PPP1R12B	O60237	0.00499533	0.04446	0.910542	541	32111	Oncology II
CDKN2D	P55273	0.00488361	0.0445502	0.91271	533	31945	Oncology
EVI2B	P34910	0.00481677	0.0440369	0.912901	541	32111	Oncology II
CLEC2L	P0C7M8	0.00480605	0.04407	0.913159	541	32111	Neurology II
NTF3	P20783	0.00484787	0.044536	0.913319	533	31945	Inflammation
CADPS	Q9ULU8	0.00478408	0.044136	0.913683	541	32111	Neurology II
IDI2	Q9BXS1	0.00492185	0.0459627	0.914723	531	31891	Neurology
ATP1B2	P14415	-0.00464531	0.043574	0.915101	541	32111	Cardiometabolic II
AFP	P02771	0.00477301	0.0457808	0.916965	528	31783	Neurology
TST	Q16762	0.00465174	0.0446738	0.917069	530	31825	Neurology
GUK1	Q16774	-0.00461004	0.0444102	0.917323	541	32111	Cardiometabolic II
DBI	P07108	-0.004783	0.0461125	0.917388	530	31715	Neurology
RPL14	P50914	-0.00473824	0.0457293	0.917475	541	32111	Cardiometabolic II
HBZ	P02008	-0.00452016	0.0439575	0.918098	541	32111	Cardiometabolic II
SCAMP3	O14828	0.00456302	0.0444582	0.918252	533	31945	Oncology
NLGN2	Q8NFZ4	-0.00445848	0.0438143	0.918948	541	32111	Neurology II
MB	P02144	0.00518164	0.0511482	0.919307	532	31884	Cardiometabolic
ACP1	P24666	-0.00448956	0.0443411	0.919352	541	32111	Inflammation II
TNXB	P22105	-0.00460264	0.0457743	0.919907	531	31891	Neurology
CPA1	P15085	0.0043301	0.0434138	0.920551	532	31884	Cardiometabolic
GBP6	Q6ZN66	0.00435069	0.0436596	0.920622	541	32111	Cardiometabolic II
LYN	P07948	0.00441684	0.0443268	0.920628	533	31945	Oncology
DRG2	P55039	-0.00432614	0.0443543	0.922301	533	31945	Oncology
ALDH2	P05091	0.00429953	0.044237	0.922573	541	32111	Oncology II
PEBP1	P30086	-0.00441001	0.0455335	0.922844	531	31891	Neurology
GAS2	O43903	-0.00434614	0.0452726	0.923521	541	32111	Oncology II
FBN2	P35556	-0.0041855	0.0437907	0.923854	541	32111	Neurology II
ITGB2	P05107	-0.00438831	0.0465052	0.924822	522	31215	Cardiometabolic
GSTT2B	P0CG30	0.00413738	0.044045	0.925161	541	32111	Neurology II
CASP8	Q14790	0.00420729	0.0451335	0.92573	531	31825	Oncology
RAD51	Q06609	0.00409057	0.0444904	0.926743	541	32111	Oncology II
IL2RB	P14784	0.0040325	0.0440473	0.927056	533	31945	Inflammation
KLHL41	O60662	0.00423983	0.0463156	0.927062	541	32111	Neurology II
RET	P07949	-0.00420082	0.0468106	0.928493	533	31945	Oncology
MMUT	P22033	-0.00394169	0.0440757	0.92874	541	32111	Cardiometabolic II
TGFBR3	Q03167	0.00388863	0.043503	0.928774	532	31884	Cardiometabolic
SPESP1	Q6UW49	-0.00414224	0.0465214	0.929051	541	32111	Cardiometabolic II
NGF	P01138	-0.0038877	0.0442799	0.930037	531	31891	Neurology
GNE	Q9Y223	0.00386389	0.0442113	0.930357	533	31945	Oncology
CYP24A1	Q07973	0.00377808	0.0434412	0.930695	541	32111	Cardiometabolic II
CCL13	Q99616	-0.00388474	0.044757	0.930834	533	31877	Inflammation
METAP1D	Q6UB28	0.00379376	0.0445866	0.932192	533	31945	Inflammation
GATA3	P23771	-0.00365591	0.0441738	0.934041	541	32111	Oncology II
CETN3	O15182	0.00368909	0.0447736	0.934333	541	32111	Oncology II
APOBR	Q0VD83	-0.00360663	0.0439835	0.934647	541	32111	Cardiometabolic II
ACRV1	P26436	-0.00522458	0.0653724	0.936301	541	32111	Inflammation II
CELSR2	Q9HCU4	-0.00342593	0.0434904	0.937212	541	32111	Inflammation II
HHEX	Q03014	0.00355017	0.0453755	0.937637	541	32111	Neurology II
GBP2	P32456	-0.00347833	0.0444879	0.93768	533	31945	Inflammation
VSTM2B	A6NLU5	-0.00340378	0.0441467	0.938543	541	32111	Oncology II
TSPYL1	Q9H0U9	-0.00338724	0.044566	0.939415	541	32111	Inflammation II
IGHMBP2	P38935	-0.00333577	0.0443587	0.940056	541	32111	Cardiometabolic II
PNMA2	Q9UL42	0.00324676	0.0440642	0.941263	541	32111	Neurology II
IGLON5	A6NGN9	-0.00321653	0.0437181	0.941349	541	32111	Oncology II
ENTPD5	O75356	-0.00322233	0.0445674	0.942361	532	31884	Cardiometabolic
PDZD2	O15018	0.00311609	0.0442613	0.943874	541	32111	Cardiometabolic II
MORN4	Q8NDC4	0.00304615	0.0437098	0.94444	541	32111	Oncology II
CD3G	P09693	-0.00301612	0.0437279	0.94501	541	32111	Inflammation II
CBS	P35520	0.00312196	0.0458429	0.945705	541	32111	Cardiometabolic II
CLIC5	Q9NZA1	-0.00291719	0.0439554	0.947086	541	32111	Neurology II
SIRT2	Q8IXJ6	0.00291687	0.0449692	0.948283	533	31945	Oncology
CTRB1	P17538	-0.00280298	0.0436738	0.948827	531	31891	Neurology
WASHC3	Q9Y3C0	-0.00285478	0.0446883	0.949064	541	32111	Neurology II
TPK1	Q9H3S4	0.00279647	0.0442834	0.949648	541	32111	Cardiometabolic II
NELL2	Q99435	0.00274586	0.0446981	0.951016	533	31945	Inflammation
DKK4	Q9UBT3	-0.00272547	0.044681	0.95136	531	31832	Neurology
ARG1	P05089	0.00272625	0.0447648	0.951438	525	31461	Oncology
CELA3A	P09093	-0.00266258	0.0437288	0.951448	531	31824	Cardiometabolic
SCARF1	Q14162	0.00269665	0.0449763	0.95219	532	31884	Cardiometabolic
AMIGO1	Q86WK6	-0.00264305	0.0440975	0.952206	541	32111	Neurology II
TMED4	Q7Z7H5	-0.00261308	0.0437497	0.952372	541	32111	Cardiometabolic II
CDC123	O75794	0.00261814	0.0441237	0.952684	541	32111	Oncology II
THSD1	Q9NS62	0.00261527	0.0442209	0.95284	539	31851	Inflammation II
LILRA4	P59901	-0.00248369	0.0438235	0.954804	541	32111	Cardiometabolic II
YARS1	P54577	-0.00251011	0.0444231	0.95494	541	32111	Oncology II
GFRA3	O60609	-0.00251305	0.0450204	0.955485	530	31777	Neurology
SH3GLB2	Q9NR46	-0.00244645	0.044017	0.955677	541	32111	Neurology II
IFNAR1	P17181	0.00243874	0.0442383	0.956037	541	32111	Oncology II
SAFB2	Q14151	-0.00240499	0.0441908	0.956598	541	32111	Neurology II
PEAR1	Q5VY43	0.00238784	0.0442834	0.956997	532	31884	Cardiometabolic
GP2	P55259	-0.00244246	0.0459085	0.95757	520	31414	Cardiometabolic
FABP5	Q01469	-0.00242134	0.046387	0.95837	529	31761	Neurology
CBX2	Q14781	0.00220861	0.0436697	0.959664	541	32111	Cardiometabolic II
BTC	P35070	-0.00221008	0.0443285	0.960236	533	31945	Oncology
LSP1	P33241	-0.00226346	0.0457537	0.960544	533	31945	Inflammation
SCRIB	Q14160	0.00219596	0.0450986	0.961164	541	32111	Cardiometabolic II
DUT	P33316	-0.00213636	0.0441798	0.961433	541	32111	Oncology II
ROBO2	Q9HCK4	0.00222412	0.0466277	0.961956	531	31891	Neurology
ACY1	Q03154	-0.00232465	0.0490476	0.962198	532	31884	Cardiometabolic
LAMP2	P13473	-0.00224065	0.0473501	0.962258	512	30837	Neurology
COL9A1	P20849	-0.001908	0.0436527	0.965137	533	31945	Inflammation
NMNAT1	Q9HAN9	0.00191622	0.0451403	0.96614	531	31891	Neurology
TACC3	Q9Y6A5	-0.00188323	0.0444097	0.966175	533	31945	Oncology
MKI67	P46013	-0.00187526	0.0442635	0.966207	541	32111	Inflammation II
CEP152	O94986	-0.00182934	0.0439507	0.9668	541	32111	Oncology II
CD3E	P07766	-0.00180559	0.0436326	0.966992	541	32111	Oncology II
BCL7A	Q4VC05	0.00180491	0.0439254	0.967224	541	32111	Oncology II
TREML2	Q5T2D2	0.00180796	0.0445253	0.967611	531	31891	Neurology
CTRC	Q99895	0.00173841	0.0444727	0.968819	527	31762	Inflammation
CD40LG	P29965	-0.00171386	0.0443334	0.969163	533	31945	Inflammation
NAAA	Q02083	0.00169431	0.0448189	0.969844	528	31705	Neurology
PRKAB1	Q9Y478	-0.00170141	0.0451643	0.969949	533	31945	Inflammation
SULT1A1	P50225	-0.00164095	0.0447637	0.970758	531	31891	Neurology
RUVBL1	Q9Y265	-0.00159899	0.0439855	0.971001	533	31945	Oncology
CRYM	Q14894	0.0015933	0.0441434	0.971208	541	32111	Neurology II
SORD	Q00796	-0.00163672	0.0467138	0.97205	529	31762	Oncology
LPA	P08519	0.00146616	0.0437835	0.973287	529	31331	Inflammation II
CDNF	Q49AH0	-0.00146373	0.0437933	0.973337	533	31945	Oncology
IKZF2	Q9UKS7	0.00147318	0.0445935	0.973646	533	31945	Oncology
ZP3	P21754	-0.00135818	0.0430454	0.974829	541	32111	Cardiometabolic II
MAPK9	P45984	0.00133605	0.0450578	0.976345	533	31945	Inflammation
GLRX	P35754	-0.00130472	0.0446367	0.976681	529	31716	Cardiometabolic
UPB1	Q9UBR1	0.00140045	0.0484349	0.976933	541	32111	Cardiometabolic II
RGMA	Q96B86	0.00124955	0.0442911	0.977493	531	31891	Neurology
NFKBIE	O00221	0.00118649	0.0447204	0.978833	533	31945	Oncology
CDH15	P55291	-0.00129495	0.0496982	0.979212	531	31831	Neurology
NAGPA	Q9UK23	0.00115249	0.0448163	0.979484	541	32111	Inflammation II
CDC26	Q8NHZ8	-0.00108645	0.044578	0.980556	541	32045	Oncology II
TPSAB1	Q15661	0.00107774	0.0443924	0.980631	533	31880	Inflammation
FXN	Q16595	-0.00103364	0.0447855	0.981587	533	31945	Oncology
CEACAM18	A8MTB9	-0.000970655	0.0436346	0.982252	541	32111	Oncology II
IGFBP1	P08833	-0.00107591	0.0491335	0.98253	532	31823	Cardiometabolic
CIT	O14578	-0.00090273	0.0444902	0.983812	541	32111	Neurology II
TSPAN1	O60635	0.000903829	0.0468898	0.984621	532	31884	Cardiometabolic
CAPS	Q13938	-0.000843915	0.0471248	0.985712	541	32111	Neurology II
PCDH7	O60245	-0.00076267	0.044555	0.986343	541	32111	Oncology II
TP73	O15350	-0.000745657	0.0439188	0.986454	541	32111	Neurology II
S100A3	P33764	-0.00073432	0.0445297	0.986843	541	32111	Oncology II
C8B	P07358	0.000716215	0.0447587	0.987233	541	32111	Inflammation II
SOX2	P48431	-0.00069249	0.0440125	0.987447	541	32045	Neurology II
PTPRZ1	P23471	0.000758699	0.0487504	0.987583	541	32111	Cardiometabolic II
MYO6	Q9UM54	-0.00067682	0.0437608	0.98766	541	32111	Neurology II
IL25	Q9H293	-0.000662594	0.0442198	0.988045	537	32005	Oncology II
KIR2DS4	P43632	-0.000601906	0.0437247	0.989017	541	32111	Oncology II
SPACA5_SPACA5B	Q96QH8	-0.000597727	0.0445214	0.989288	541	32111	Neurology II
BDNF	P23560	0.000577129	0.0437647	0.989479	541	32111	Cardiometabolic II
GJA8	P48165	0.000494145	0.043806	0.991	541	32111	Oncology II
ARID4B	Q4LE39	-0.000445307	0.0444101	0.992	531	31891	Neurology
SLC27A4	Q6P1M0	0.000433946	0.0449691	0.992301	531	31891	Neurology
NAA10	P41227	0.000405672	0.0438269	0.992615	541	32111	Cardiometabolic II
GSTA1	P08263	0.000420118	0.0485154	0.993091	532	31884	Cardiometabolic
CCND2	P30279	-0.000359965	0.0440657	0.993482	541	32111	Oncology II
ECE1	P42892	-0.000358555	0.04419	0.993526	531	31891	Neurology
NADK	O95544	-0.000214118	0.045388	0.996236	532	31884	Cardiometabolic
ECI2	O75521	-0.000195201	0.0439571	0.996457	541	32111	Cardiometabolic II
CLNS1A	P54105	-0.000173453	0.0436599	0.99683	541	32111	Neurology II
CDH5	P33151	-0.000167448	0.0444096	0.996992	532	31884	Cardiometabolic
FLT3	P36888	0.000112073	0.0448947	0.998008	533	31945	Oncology
FMR1	Q06787	-0.000109653	0.044292	0.998025	533	31945	Oncology
TLR2	O60603	-4.98411e-05	0.0441151	0.999099	541	32111	Oncology II

### Sheet: ST6
Supplementary Table 6: Protein~incident delirium association results, adjusted for protein x APOE-ε4 interaction
Sensitivity analysis: logistic regression association results for all individual protein models: Incident delirium ~ age + sex + BMI + APOE-ε4 status + protein (i) + APOE-ε4 status x protein (i)
PROTEIN	UniProt	BETA	STDERR	PVALUE	PROTxE4_BETA	PROTxE4_STDERR	PROTxE4_PVALUE	NCASES	NCONTROLS	Olink Panel
GDF15	Q99988	0.442314	0.0657496	1.72903e-11	0.0170976	0.0878001	0.845602	532	31884	Cardiometabolic
AREG	P15514	0.362714	0.0594403	1.04651e-09	-0.000292814	0.0852237	0.997259	533	31945	Oncology
WFDC2	Q14508	0.371666	0.0614318	1.44801e-09	0.0987329	0.086814	0.255416	513	30513	Oncology
IL6	P05231	0.341206	0.0589336	7.05263e-09	-0.00640741	0.0803089	0.936409	533	31945	Oncology
TFF3	Q07654	0.344415	0.0610124	1.6519e-08	-0.055078	0.0843867	0.513959	527	31636	Cardiometabolic
PLAUR	Q03405	0.322373	0.0583494	3.29744e-08	0.0303127	0.0834467	0.716411	520	31512	Inflammation
MSLN	Q13421	0.307673	0.0565559	5.32358e-08	-0.0921102	0.0799675	0.249385	532	31888	Oncology
PIGR	P01833	0.31149	0.0573641	5.63358e-08	-0.148798	0.0813003	0.0672156	523	31407	Neurology
CLEC3B	P05452	-0.302555	0.0562488	7.49541e-08	0.140804	0.0790694	0.0749502	526	31336	Inflammation II
VSIG4	Q9Y279	0.311652	0.058364	9.30473e-08	-0.0204405	0.0805863	0.799768	531	31891	Neurology
IFI30	P13284	0.316574	0.0601571	1.42146e-07	-0.0123769	0.0852362	0.884547	530	31330	Oncology II
TNFRSF10B	O14763	0.311293	0.0597779	1.91412e-07	0.0258061	0.0838915	0.758377	531	31891	Neurology
C7	P10643	0.278827	0.0544688	3.07121e-07	-0.0140769	0.0804076	0.861025	532	31353	Inflammation II
SPON2	Q9BUD6	0.287469	0.056245	3.20427e-07	-0.0238652	0.0781344	0.760032	532	31702	Cardiometabolic
HAVCR2	Q8TDQ0	0.278071	0.0567657	9.65376e-07	-0.0259222	0.0787285	0.741959	531	31891	Neurology
NEFL	P07196	0.288768	0.0592914	1.11414e-06	0.0218187	0.0853049	0.798126	528	31764	Neurology
OCLN	Q16625	0.278166	0.0573065	1.21e-06	-0.17439	0.0810053	0.0313328	541	32111	Neurology II
MMP12	P39900	0.281109	0.0583732	1.46673e-06	-0.00774838	0.080355	0.923182	529	31642	Oncology
HAVCR1	Q96D42	0.276903	0.0594253	3.1669e-06	0.0840534	0.0839251	0.316571	532	31887	Oncology
KLK4	Q9Y5K2	0.266918	0.0579568	4.11557e-06	-0.0717565	0.0801446	0.370607	533	31945	Oncology
SEPTIN8	Q92599	0.264692	0.0580327	5.08913e-06	-0.0665725	0.0824236	0.41927	541	32051	Neurology II
ADAMTSL2	Q86TH1	0.255235	0.0561746	5.53031e-06	-0.054652	0.0787837	0.487872	541	32111	Cardiometabolic II
YAP1	P46937	0.272807	0.0602738	6.00714e-06	0.0145018	0.0822617	0.860067	541	32111	Neurology II
IL2RA	P01589	0.253074	0.0560917	6.42792e-06	0.00140476	0.0798083	0.985957	518	31232	Cardiometabolic
RBFOX3	A6NFN3	0.269928	0.0602907	7.56615e-06	-0.122887	0.0824921	0.136309	541	32111	Neurology II
SELENOP	P49908	-0.236725	0.0529029	7.6518e-06	0.0732042	0.0766341	0.339455	541	32111	Inflammation II
PRG2	P13727	0.241578	0.0540669	7.89065e-06	-0.0379009	0.0773697	0.624227	541	32111	Cardiometabolic II
LGALS4	P56470	0.24907	0.0560377	8.80182e-06	-0.112685	0.0782288	0.149739	528	31765	Inflammation
LRG1	P02750	0.242049	0.0545545	9.12958e-06	0.119248	0.076656	0.119798	541	32111	Inflammation II
TIMD4	Q96H15	0.246218	0.0555769	9.41376e-06	-0.0176143	0.0771433	0.819388	532	31824	Cardiometabolic
EBI3_IL27	Q14213_Q8NEV9	0.248203	0.0560453	9.48361e-06	-0.0310879	0.0805552	0.699555	532	31883	Oncology
FGL1	Q08830	0.245862	0.0556469	9.95013e-06	0.0562517	0.07844	0.473294	541	32111	Inflammation II
IL22	Q9GZX6	0.244535	0.0557231	1.14193e-05	-0.123645	0.0766858	0.106885	541	32111	Oncology II
GAST	P01350	0.236878	0.0540702	1.18173e-05	-0.0474303	0.0774043	0.540035	541	32111	Neurology II
SLAMF8	Q9P0V8	0.233026	0.0532074	1.18914e-05	-0.0686552	0.0784894	0.381733	533	31945	Oncology
EPHA2	P29317	0.246836	0.0563961	1.20416e-05	0.0815775	0.0808882	0.313204	517	31113	Oncology
CDCP1	Q9H5V8	0.259619	0.059473	1.26934e-05	-0.11388	0.0816168	0.162926	531	31891	Neurology
PLA2G15	Q8NCC3	0.241121	0.0558984	1.60651e-05	-0.0623193	0.0792109	0.431428	533	31945	Oncology
ADGRG1	Q9Y653	0.241594	0.056126	1.67364e-05	0.0379144	0.0785635	0.629383	533	31945	Oncology
ICAM5	Q9UMF0	0.234583	0.054606	1.7396e-05	-0.020009	0.0775961	0.796514	532	31884	Cardiometabolic
MRC1	P22897	0.244582	0.0570199	1.79148e-05	-0.070769	0.0782571	0.365829	541	32111	Inflammation II
SPINT1	O43278	0.229937	0.053648	1.81887e-05	-0.00639736	0.0796671	0.935998	531	31771	Neurology
PRAP1	Q96NZ9	0.254284	0.0593795	1.84927e-05	-0.022577	0.0783465	0.773218	541	32111	Cardiometabolic II
PALM2	Q8IXS6	0.260289	0.0610114	1.98799e-05	-0.0911357	0.0843497	0.279942	541	32111	Neurology II
FSTL1	Q12841	0.233522	0.0547901	2.02493e-05	-0.118735	0.0776055	0.12602	541	32111	Cardiometabolic II
ICAM1	P05362	0.242248	0.0569338	2.09133e-05	0.0390208	0.0819893	0.634128	528	31512	Cardiometabolic
CKB	P12277	0.248015	0.0583291	2.11885e-05	0.00557722	0.0783354	0.943241	541	32111	Cardiometabolic II
TIMP1	P01033	0.244459	0.0574933	2.11909e-05	-0.0595243	0.0797201	0.455265	518	31285	Cardiometabolic
CHCHD10	Q8WYQ3	0.251507	0.0591816	2.14005e-05	-0.0162672	0.0810791	0.840985	541	32111	Neurology II
TNFRSF11B	O00300	0.248627	0.0587016	2.28101e-05	-0.0362133	0.082186	0.659483	528	31765	Inflammation
CLSTN2	Q9H4D0	0.231075	0.0548603	2.5304e-05	-0.173675	0.0797184	0.0293607	533	31945	Inflammation
LAMP3	Q9UQV4	0.251916	0.0598978	2.60197e-05	0.0268774	0.0853494	0.752829	530	31889	Inflammation
EDA2R	Q9HAV5	0.270367	0.0643716	2.668e-05	0.0539965	0.0886539	0.542477	533	31945	Oncology
LTA4H	P09960	0.242064	0.0581015	3.09683e-05	-0.0197666	0.0843379	0.814695	533	31945	Oncology
MMP7	P09237	0.227015	0.0546914	3.31267e-05	0.0533482	0.0781037	0.494579	532	31817	Cardiometabolic
THBS2	P35442	0.223595	0.0539795	3.4395e-05	-0.0328894	0.0784986	0.675231	531	31891	Neurology
LRRC25	Q8N386	0.23008	0.0555463	3.44102e-05	0.0352777	0.079558	0.657461	533	31945	Oncology
TNFRSF1A	P19438	0.237983	0.0575392	3.53394e-05	0.0208101	0.0792717	0.792924	531	31891	Neurology
NPC2	P61916	0.239958	0.0582329	3.77777e-05	0.119462	0.0819444	0.144884	529	31565	Cardiometabolic II
TFF2	Q03403	0.233073	0.0571065	4.47682e-05	0.0351227	0.0809563	0.664399	531	31885	Inflammation
RNASE6	Q93091	0.235411	0.0580554	5.01457e-05	-0.00232554	0.0800339	0.976819	530	31871	Inflammation II
CSF1	P09603	0.227003	0.0562566	5.45733e-05	-0.00821565	0.0783284	0.916465	533	31945	Inflammation
TNFRSF11A	Q9Y6Q6	0.227109	0.0563008	5.48679e-05	-0.0990312	0.0779755	0.204074	533	31945	Inflammation
NCR3LG1	Q68D85	0.221619	0.0551753	5.90376e-05	-0.0420928	0.076429	0.581809	541	32111	Oncology II
ANGPT2	O15123	0.228541	0.0569424	5.98158e-05	0.0805062	0.0814054	0.322686	533	31945	Oncology
GGT1	P19440	0.239548	0.0597695	6.12688e-05	-0.249604	0.0806493	0.00196857	531	31833	Neurology
IGFBP2	P18065	0.237117	0.0591673	6.13479e-05	0.0108618	0.079333	0.891099	531	31827	Cardiometabolic
CEACAM6	P40199	0.2236	0.0558972	6.32882e-05	0.0683616	0.0791283	0.387625	541	32111	Cardiometabolic II
GM2A	P17900	0.227644	0.0569219	6.3547e-05	-0.0129118	0.0782384	0.868919	524	31319	Cardiometabolic II
ADM	P35318	0.246167	0.0618625	6.91297e-05	-0.0128496	0.0811607	0.874202	533	31945	Oncology
TNFRSF1B	P20333	0.22365	0.0565251	7.60109e-05	0.0872831	0.0800015	0.275265	531	31891	Neurology
COL4A1	P02462	0.216807	0.0547958	7.60114e-05	-0.0990937	0.0797019	0.213756	532	31884	Cardiometabolic
VCAM1	P19320	0.218254	0.0551873	7.66016e-05	0.0132787	0.0793559	0.86711	532	31756	Cardiometabolic
FGF23	Q9GZV9	0.227692	0.0580518	8.774e-05	-0.064443	0.0822741	0.433467	531	31889	Oncology
PTGDS	P41222	0.221596	0.0565688	8.95503e-05	0.0226441	0.077958	0.77146	527	31399	Cardiometabolic
CD80	P33681	0.218067	0.0558613	9.47232e-05	0.0137296	0.0792433	0.862448	541	32111	Cardiometabolic II
LMNB2	Q03252	0.222851	0.0572713	9.97686e-05	-0.037469	0.0810155	0.643728	541	32111	Neurology II
GFRA1	P56159	0.21949	0.056703	0.00010845	0.0651635	0.0794228	0.411952	532	31883	Oncology
NT5C1A	Q9BXI3	0.233829	0.0605197	0.000111691	-0.075119	0.0829931	0.3654	541	32111	Neurology II
IL19	Q9UHD0	0.214789	0.0556217	0.000112647	0.0161279	0.0788807	0.837994	521	31119	Cardiometabolic
IL1R1	P14778	0.204743	0.0530652	0.000114164	-0.0220029	0.0766241	0.773995	531	31833	Neurology
SLAMF1	Q13291	0.207901	0.0538897	0.000114363	0.0215981	0.078403	0.782951	533	31945	Inflammation
PRSS8	Q16651	0.226493	0.058783	0.000116659	-0.0412892	0.0784178	0.598521	524	31639	Inflammation
EDN1	P05305	0.208595	0.0541544	0.000117229	0.00316995	0.0778738	0.96753	541	32111	Cardiometabolic II
CEACAM5	P06731	0.216191	0.0561938	0.000119457	0.0472356	0.0811645	0.560585	523	31526	Oncology
ADAM9	Q13443	0.208641	0.0543861	0.000124903	-0.0641548	0.0777229	0.409128	541	32111	Oncology II
ITIH3	Q06033	0.216343	0.056734	0.000137134	0.0269869	0.0807829	0.738329	532	31824	Cardiometabolic
CD27	P26842	0.206097	0.0542589	0.000145637	-0.0271725	0.0768171	0.723541	533	31945	Oncology
PGF	P49763	0.228708	0.0602212	0.000145986	-0.0118232	0.0811285	0.884132	533	31945	Inflammation
CD83	Q01151	0.210116	0.0555232	0.000154147	0.0116239	0.0786806	0.882552	533	31945	Inflammation
LTBP2	Q14767	0.231066	0.0611993	0.000159601	0.0605972	0.0856508	0.479261	532	31884	Cardiometabolic
CCL3	P10147	0.22129	0.0586952	0.000163143	-0.0511798	0.081966	0.532362	533	31945	Inflammation
CCL20	P78556	0.211963	0.0563794	0.000170194	-0.0158427	0.0803216	0.843639	533	31945	Inflammation
FABP1	P07148	0.215497	0.0578446	0.00019497	-0.072884	0.0805618	0.365626	528	31765	Inflammation
AMBP	P02760	0.211258	0.056823	0.00020094	-0.0617702	0.0799566	0.439791	532	31887	Oncology
SERPINA5	P05154	-0.209531	0.0564034	0.000203313	0.0600293	0.0799548	0.452778	529	31641	Inflammation II
CCL21	O00585	0.203715	0.0549136	0.000207476	-0.133679	0.0773148	0.0838044	533	31945	Inflammation
CTSL	P07711	0.204946	0.0553101	0.000211053	-0.11099	0.0787831	0.158891	532	31884	Cardiometabolic
TREM2	Q9NZC2	0.213313	0.057606	0.000213092	-0.0529775	0.0810339	0.51326	528	31765	Inflammation
HGF	P14210	0.220684	0.0598269	0.00022539	-0.0174259	0.0814547	0.830599	533	31945	Inflammation
TNFRSF10A	O00220	0.208415	0.0565672	0.000229266	0.0677938	0.0794904	0.39374	531	31891	Neurology
CLEC5A	Q9NY25	0.203074	0.0551256	0.000229742	0.0419131	0.0779148	0.590622	529	31762	Cardiometabolic
CD300E	Q496F6	0.210402	0.057154	0.000232029	0.00746171	0.0789468	0.9247	533	31825	Oncology
RAB6A	P20340	-0.207971	0.0565016	0.000232503	0.0977244	0.0793143	0.217906	533	31945	Inflammation
SIGLEC1	Q9BZZ2	0.20915	0.0568729	0.000235539	-0.065591	0.0799722	0.412118	533	31945	Inflammation
CKAP4	Q07065	0.205972	0.056088	0.000240376	-0.0258995	0.0792481	0.743807	527	31767	Inflammation
ITGA11	Q9UKX5	-0.205179	0.0558879	0.000241358	0.096377	0.0776383	0.214473	533	31945	Inflammation
SPP1	P10451	0.203433	0.0555741	0.000251645	-0.148952	0.0791457	0.0598361	531	31827	Cardiometabolic
PILRA	Q9UKJ1	0.199135	0.0544483	0.000254871	-0.0245439	0.0768295	0.749378	531	31891	Neurology
KAZALD1	Q96I82	0.196026	0.0539094	0.00027668	-0.11017	0.0787994	0.162082	533	31945	Oncology
CD300C	Q08708	0.198181	0.0545626	0.000281038	-5.5732e-05	0.0780994	0.999431	531	31891	Neurology
ADA2	Q9NZK5	0.198505	0.0548121	0.000292842	0.0476526	0.0795605	0.549208	527	31458	Cardiometabolic
CA12	O43570	0.196041	0.0541512	0.00029432	0.00508051	0.0779835	0.948056	533	31945	Oncology
DSC2	Q02487	0.200737	0.0555209	0.000299754	0.0289731	0.0789565	0.713656	526	31533	Neurology
CXCL17	Q6UXB2	0.232147	0.0642586	0.000303035	0.0212045	0.0898809	0.813496	533	31945	Inflammation
CD163	Q86VB7	0.204813	0.0568037	0.000311399	0.00428768	0.0800553	0.957287	532	31824	Cardiometabolic
IL17C	Q9P0M4	0.195964	0.0544231	0.000317289	0.0589583	0.0786002	0.453192	533	31945	Inflammation
NPPB	P16860	0.188693	0.0525753	0.000331944	-0.0911821	0.0766503	0.234209	532	31884	Cardiometabolic
IL18BP	O95998	0.201706	0.056238	0.000334958	0.0539221	0.0807961	0.504526	532	31824	Cardiometabolic
FSTL3	O95633	0.212763	0.0595519	0.000353287	0.00220509	0.0794303	0.977852	527	31703	Inflammation
SHISA5	Q8N114	0.204172	0.0572725	0.000363957	0.0532641	0.080407	0.507695	541	32111	Cardiometabolic II
SIGLEC10	Q96LC7	0.194463	0.0545758	0.000366399	0.0320601	0.0774173	0.678786	533	31945	Inflammation
MME	P08473	0.20162	0.0567489	0.000381085	-0.189822	0.0797376	0.0172851	533	31945	Oncology
TNC	P24821	0.192071	0.0540745	0.000382368	-0.0814024	0.0777477	0.295096	532	31824	Cardiometabolic
SMPD1	P17405	0.199865	0.0563566	0.000390477	-0.0259298	0.079728	0.745008	531	31769	Neurology
VWA1	Q6PCB0	0.205164	0.0579014	0.00039511	-0.0258272	0.0818926	0.752474	532	31883	Oncology
LRRN1	Q6UXK5	-0.19795	0.0559344	0.00040169	0.0268252	0.0807102	0.739614	533	31945	Inflammation
LDLR	P01130	-0.206215	0.0582779	0.000402451	0.168663	0.0823923	0.0406515	527	31704	Cardiometabolic
FGF21	Q9NSA1	0.203146	0.0574123	0.000402607	-0.0364334	0.0808341	0.652193	532	31883	Oncology
NECTIN2	Q92692	0.192003	0.0543001	0.000406305	-0.0367386	0.0769903	0.63323	532	31816	Cardiometabolic
ANGPTL4	Q9BY76	0.195161	0.055341	0.000421066	-0.153251	0.0774968	0.047984	531	31885	Inflammation
SCG2	P13521	0.186068	0.0528811	0.000433794	-0.107077	0.0761239	0.159541	529	31771	Oncology
NTproBNP	NTproBNP	0.190058	0.0544425	0.000481241	-0.0558873	0.0776323	0.471588	532	31884	Cardiometabolic
CXADR	P78310	0.194755	0.0560867	0.000515834	-0.178719	0.0799812	0.0254496	533	31945	Inflammation
SIGLEC8	Q9NYZ4	0.191191	0.0550657	0.000516497	0.00380219	0.0776012	0.960922	541	32111	Cardiometabolic II
SUSD2	Q9UGT4	0.19821	0.0571177	0.000520066	0.00503533	0.080026	0.949829	531	31891	Neurology
EGFR	P00533	-0.198976	0.0573545	0.000521963	0.0664227	0.0800722	0.406802	532	31884	Cardiometabolic
CD300A	Q9UGN4	0.184547	0.0532588	0.000530033	-0.00597835	0.0766992	0.937871	541	32111	Inflammation II
CNTN5	O94779	-0.197379	0.0570382	0.00053925	0.16637	0.0788578	0.0348797	529	31769	Neurology
GFRA2	O00451	0.18491	0.0535136	0.000549527	0.00632072	0.0779729	0.935392	533	31945	Oncology
B2M	P61769	0.1991	0.0576449	0.000552551	0.0256639	0.0811436	0.751792	541	32111	Inflammation II
TNFSF13B	Q9Y275	0.188692	0.0548613	0.000582927	0.107128	0.078932	0.174712	530	31821	Cardiometabolic
REG4	Q9BYZ8	0.188101	0.0547321	0.000588742	-0.0164912	0.0785721	0.833756	528	31825	Inflammation
MILR1	Q7Z6M3	0.185353	0.0540228	0.000601339	0.122994	0.0788917	0.118991	533	31945	Inflammation
CTSZ	Q9UBR2	0.191624	0.0560175	0.000624402	0.0737557	0.0810478	0.362808	530	31709	Cardiometabolic
TSPAN8	P19075	0.186942	0.0547907	0.000645047	-0.142476	0.0780106	0.067796	541	32111	Oncology II
ALPP	P05187	0.198064	0.0581003	0.000652	0.0648116	0.0839632	0.44017	533	31945	Oncology
HSPB6	O14558	0.21145	0.0623404	0.00069419	-0.0549442	0.0838196	0.512142	533	31945	Oncology
COL5A1	P20908	0.179771	0.0530424	0.000701009	-0.193653	0.0755185	0.0103382	541	32111	Inflammation II
TNFRSF12A	Q9NP84	0.197445	0.0583338	0.000712422	0.00385938	0.0815467	0.962252	533	31945	Oncology
CAPG	P40121	0.192308	0.0569593	0.000734836	0.0255443	0.0827362	0.757516	524	31400	Oncology
ACE2	Q9BYF1	0.196679	0.0583041	0.000742665	-0.0906878	0.0784277	0.247549	532	31884	Cardiometabolic
SIGLEC5	O15389	0.179285	0.0531647	0.000745538	-0.130218	0.0768972	0.0903783	531	31891	Neurology
CHGA	P10645	0.178417	0.0530202	0.000765237	0.061173	0.0772657	0.428522	541	32111	Cardiometabolic II
RBP2	P50120	0.18417	0.0549874	0.000810138	-0.0509724	0.0786306	0.516822	533	31945	Oncology
CD302	Q8IX05	0.187344	0.0560887	0.000837366	-0.00376008	0.0799616	0.962494	533	31945	Oncology
INHBB	P09529	0.181436	0.0543675	0.000846255	-0.0387243	0.0764768	0.612608	541	32111	Inflammation II
CD28	P10747	0.181125	0.0543784	0.000865869	-0.0250447	0.0785781	0.749936	533	31945	Oncology
TNFRSF9	Q07011	0.184334	0.0553472	0.000866872	0.00864124	0.0771282	0.910794	531	31891	Neurology
CST7	O76096	0.183735	0.0552055	0.000874081	-0.0353091	0.0779704	0.650655	530	31823	Inflammation
TCL1A	P56279	-0.176295	0.0530755	0.000895096	0.129172	0.0759034	0.0887945	531	31830	Neurology
IGF2R	P11717	0.187393	0.0565099	0.000912815	-0.100293	0.0801523	0.210833	531	31891	Neurology
IGFBP4	P22692	0.190222	0.0577879	0.000995707	0.0298213	0.0791509	0.706349	527	31555	Neurology
SERPINA3	P01011	0.177052	0.0538029	0.000999221	-0.0976652	0.0774258	0.207164	535	31985	Inflammation II
SPON1	Q9HCB6	0.184053	0.0559886	0.00101139	-0.0268416	0.0795633	0.735844	528	31825	Inflammation
GRPEL1	Q9HAV7	0.186364	0.0567313	0.0010197	-0.102279	0.0802755	0.202629	533	31945	Oncology
IGFBP7	Q16270	0.189095	0.0576065	0.00102878	0.033972	0.0816904	0.677511	532	31884	Cardiometabolic
IGLC2	P0DOY2	0.180132	0.0548957	0.0010331	-0.0960197	0.0789571	0.223947	540	32049	Inflammation II
GIPC2	Q8TF65	0.183916	0.0560837	0.0010406	0.0138855	0.0804953	0.863044	541	32111	Neurology II
EFNA4	P52798	0.179615	0.0548459	0.00105696	0.0466527	0.0773143	0.546232	529	31836	Neurology
CTSO	P43234	0.18285	0.0558797	0.0010671	-0.0981436	0.0804536	0.222511	533	31945	Inflammation
FBP1	P09467	0.185858	0.0568532	0.00107898	-0.150417	0.0793526	0.0580196	532	31884	Cardiometabolic
CRTAC1	Q9NQ79	-0.177836	0.0544913	0.00110022	0.169451	0.0768789	0.0275154	532	31884	Cardiometabolic
BMPER	Q8N8U9	0.174578	0.0538281	0.00118174	-0.0696612	0.0758341	0.358305	541	32111	Inflammation II
LILRB4	Q8NHJ6	0.180364	0.0556857	0.00119962	0.0183458	0.0791651	0.81674	533	31945	Inflammation
CCN4	O95388	0.183997	0.0568969	0.00122128	-0.0787106	0.0821436	0.337958	533	31945	Oncology
PDE4D	Q08499	-0.1749	0.0542038	0.00125217	0.103683	0.0774212	0.180504	541	32111	Cardiometabolic II
TPP1	O14773	0.183336	0.0569407	0.00128294	-0.134599	0.0801425	0.093055	521	31522	Inflammation
RNF149	Q8NC42	0.17161	0.053386	0.00130665	-0.033659	0.0754579	0.655551	541	32111	Cardiometabolic II
KRT18	P05783	0.188686	0.0590786	0.00140405	-0.131829	0.0823451	0.109393	533	31945	Oncology
SPINK4	O60575	0.175704	0.0550477	0.00141364	-0.0940443	0.0771131	0.222631	533	31945	Inflammation
GFAP	P14136	0.180732	0.0566436	0.00141937	0.119427	0.0789073	0.13015	533	31884	Oncology
PSAP	P07602	0.180644	0.0567517	0.00145727	-0.059427	0.0803399	0.459485	533	31799	Cardiometabolic II
MSR1	P21757	0.184939	0.0582028	0.00148551	-0.0239977	0.0820934	0.77004	531	31891	Neurology
MDK	P21741	0.175772	0.0555497	0.00155488	-0.117401	0.0777925	0.131259	533	31945	Oncology
LILRA5	A6NI73	0.175625	0.0556058	0.00158638	-0.0193525	0.0790116	0.806509	532	31816	Cardiometabolic
LAIR1	Q6GTX8	0.180221	0.0571309	0.00160761	-0.0120717	0.0792941	0.878998	528	31765	Inflammation
ITGA2	P17301	-0.171847	0.0545016	0.00161566	-0.0232557	0.0757564	0.758859	541	32111	Inflammation II
SH2D1A	O60880	-0.172711	0.0548489	0.00163908	0.146868	0.0768108	0.0558662	533	31945	Inflammation
NRP1	O14786	0.171224	0.0544022	0.00164748	-0.00916166	0.0785242	0.907119	532	31884	Cardiometabolic
UMOD	P07911	-0.182275	0.0579956	0.0016728	0.102715	0.0804081	0.201455	531	31825	Cardiometabolic
KRT19	P08727	0.174146	0.0556168	0.00174104	-0.0812252	0.0798596	0.309106	531	31886	Inflammation
FGF5	P12034	0.175226	0.0560895	0.00178381	0.0415379	0.0800915	0.604019	533	31945	Inflammation
TCN1	P20061	0.169437	0.0545038	0.00187897	-0.0319464	0.0761275	0.674746	519	31445	Inflammation II
IGSF3	O75054	0.176601	0.0568314	0.0018871	0.0630183	0.081911	0.441685	533	31945	Oncology
PEPD	P12955	-0.167291	0.0538499	0.00189247	0.00987221	0.0785759	0.900018	541	32111	Inflammation II
PROC	P04070	-0.171313	0.0552031	0.0019136	0.128947	0.0778423	0.0976175	532	31756	Cardiometabolic
TFF1	P04155	0.179445	0.0578953	0.00193865	0.0817222	0.081583	0.316485	524	31724	Neurology
CTHRC1	Q96CG8	0.181892	0.0587057	0.00194594	-0.0570089	0.0795633	0.473669	541	32111	Cardiometabolic II
PRSS22	Q9GZN4	0.166304	0.0539207	0.00204081	-0.00863296	0.0762053	0.909804	541	32111	Inflammation II
LMNB1	P20700	0.167831	0.0547472	0.00217256	0.0144467	0.0797709	0.856287	539	32057	Oncology II
CHI3L1	P36222	0.175193	0.0574865	0.00230718	0.0134966	0.0800797	0.866159	519	30915	Cardiometabolic
CES2	O00748	0.170929	0.0561534	0.0023348	-0.073568	0.0793865	0.354079	533	31945	Oncology
DDAH1	O94760	0.16986	0.0559162	0.00238344	-0.0214717	0.0808495	0.790566	533	31945	Oncology
RBP5	P82980	0.179359	0.0591544	0.00242905	-0.0154138	0.0824306	0.851668	533	31945	Oncology
TGFB1	P01137	0.169711	0.0560634	0.00246885	-0.145314	0.0782977	0.0634646	530	31889	Inflammation
CALB1	P05937	0.161801	0.053463	0.00247472	0.148076	0.0766501	0.0533783	533	31945	Oncology
CEACAM16	Q2WEN9	-0.17035	0.0563111	0.00248502	0.155968	0.0766346	0.0418292	541	32111	Oncology II
FGF20	Q9NP95	-0.161845	0.0535729	0.00251924	0.168106	0.0771605	0.0293572	541	32111	Inflammation II
INSL5	Q9Y5Q6	0.173531	0.0577595	0.00266122	-0.108215	0.0803776	0.178195	541	32111	Oncology II
PI3	P19957	0.169707	0.0565009	0.0026679	0.0463804	0.0774498	0.549276	516	31050	Cardiometabolic
EIF4G3	O43432	-0.162716	0.054213	0.00268732	0.0843577	0.0756612	0.264876	541	32111	Neurology II
PDZK1	Q5T2W1	0.170749	0.0570019	0.00274001	-0.150902	0.0804688	0.0607541	541	32111	Inflammation II
REN	P00797	0.159237	0.0531965	0.00275922	0.0535284	0.0739801	0.469341	532	31884	Cardiometabolic
BST2	Q10589	0.171489	0.0573074	0.00276764	-0.137318	0.0831199	0.0985245	531	31891	Neurology
POLR2F	P61218	0.170351	0.057068	0.00283532	0.0514616	0.0802516	0.521358	533	31945	Oncology
CEACAM1	P13688	0.1612	0.0540619	0.0028659	-0.109619	0.0777069	0.158342	533	31945	Oncology
ATRAID	Q6UW56	0.163263	0.0547638	0.00287104	0.022929	0.07901	0.77166	541	32111	Oncology II
CXCL9	Q07325	0.17825	0.059907	0.00292574	-0.0434584	0.083892	0.604439	533	31945	Inflammation
CLEC11A	Q9Y240	0.15925	0.0536408	0.00298953	-0.171885	0.0761381	0.0239743	531	31831	Neurology
SIGLEC9	Q9Y336	0.16346	0.0550603	0.00299013	-0.0841481	0.0787878	0.285505	532	31887	Oncology
CLEC6A	Q6EIG7	0.159451	0.0538182	0.00304882	0.099964	0.078769	0.204414	533	31945	Oncology
LCAT	P04180	-0.165327	0.0559732	0.00314009	0.0165975	0.0788741	0.833332	541	32111	Inflammation II
SPINK1	P00995	0.160202	0.0542456	0.00314421	0.0960621	0.0778523	0.21724	531	31891	Neurology
EPS8L2	Q9H6S3	0.167835	0.0568332	0.0031459	-0.127461	0.0805952	0.113764	533	31885	Oncology
HLA_DRA	P01903	0.16253	0.0550511	0.00315366	-0.107955	0.0781926	0.167392	533	31945	Inflammation
CD74	P04233	0.171633	0.0581909	0.00318297	0.108119	0.0824015	0.189486	531	31891	Neurology
VSIG2	Q96IQ7	0.15683	0.0534352	0.00333585	0.0124069	0.0771917	0.872307	541	32111	Oncology II
IL6ST	P40189	0.160657	0.0547955	0.00336859	-0.0404655	0.0786458	0.606883	532	31884	Cardiometabolic
ORM1	P02763	0.161506	0.0550885	0.00337048	0.0449364	0.0786948	0.567985	539	31996	Inflammation II
GCHFR	P30047	0.169927	0.0579807	0.00338139	-0.0712073	0.0829093	0.390419	527	31335	Inflammation II
OSCAR	Q8IYS5	0.157782	0.0539447	0.00344584	0.0828964	0.0763547	0.277623	528	31825	Inflammation
ADGRG2	Q8IZP9	-0.172724	0.0591071	0.00347539	0.0720847	0.0782763	0.357102	532	31884	Cardiometabolic
SEZ6L2	Q6UXD5	0.170836	0.0584989	0.00349667	0.00439525	0.0786086	0.955411	533	31945	Oncology
GZMB	P10144	-0.158935	0.0545282	0.00356005	0.102176	0.0766674	0.182623	533	31945	Inflammation
DLL1	O00548	0.160327	0.0550347	0.00357736	0.0974592	0.0790672	0.21772	533	31945	Oncology
ITGA5	P08648	0.167204	0.0575055	0.00364198	-0.0891126	0.0807936	0.270042	531	31891	Neurology
SORCS2	Q96PQ0	0.155499	0.0538969	0.00391268	0.0518491	0.0783008	0.507857	533	31945	Oncology
CDH1	P12830	0.166584	0.0577927	0.00394598	0.00284214	0.0809115	0.971979	504	30515	Cardiometabolic
CLEC7A	Q9BXN2	0.153194	0.0531526	0.00394963	0.0366255	0.0760689	0.630176	533	31945	Inflammation
NFASC	O94856	0.162086	0.0562501	0.00395756	-0.0219864	0.0804089	0.784521	533	31945	Inflammation
EPHB4	P54760	0.153042	0.0533346	0.00411158	0.0261826	0.0758771	0.730044	532	31884	Cardiometabolic
TNFRSF6B	O95407	0.159922	0.0557527	0.00412537	0.0828255	0.0785949	0.291962	531	31891	Neurology
DPP10	Q8N608	0.15397	0.0536972	0.00413887	-0.0368887	0.0780509	0.636482	533	31945	Inflammation
STC1	P52823	0.163616	0.0571328	0.00418623	-0.0313671	0.0795469	0.693343	531	31891	Neurology
C1QA	P02745	0.161948	0.0566897	0.00428009	-0.0151932	0.0805149	0.850328	530	31828	Inflammation
NPDC1	Q9NQX5	0.156988	0.0549877	0.00430415	-0.0378037	0.0770909	0.623866	532	31884	Cardiometabolic
C3	P01024	0.170195	0.0597311	0.00438084	-0.151366	0.081017	0.0617161	515	30427	Inflammation II
DTX2	Q86UW9	-0.155714	0.0547426	0.00444856	0.0858687	0.0785501	0.274319	541	32111	Neurology II
AGR2	O95994	0.15744	0.0554065	0.00448961	-0.0208362	0.0785012	0.790682	529	31723	Neurology
REG1A	P05451	0.157082	0.0553782	0.00456065	0.0700106	0.0792918	0.377264	528	31452	Cardiometabolic
PDCD1LG2	Q9BQ51	0.152567	0.0538435	0.00460377	0.0325976	0.0787604	0.67896	533	31945	Oncology
TNFSF12	O43508	-0.155726	0.055172	0.00476414	0.0108562	0.0786641	0.890235	533	31945	Inflammation
XCL1	P47992	0.154288	0.0552097	0.00519673	0.0172634	0.0801684	0.829503	533	31945	Oncology
MYOM2	P54296	0.153744	0.0551381	0.00529792	-0.130945	0.078356	0.0946902	541	32111	Cardiometabolic II
REG3A	Q06141	0.155437	0.0557643	0.00531351	0.136609	0.0790487	0.0839601	532	31884	Cardiometabolic
AMIGO2	Q86SJ2	0.150278	0.0539333	0.00533021	0.0369221	0.0790244	0.640339	533	31945	Oncology
FBLN2	P98095	0.1516	0.0544782	0.00538969	-0.0190549	0.0780736	0.807182	541	32111	Cardiometabolic II
VEGFA	P15692	0.156041	0.0560865	0.00540008	-0.123532	0.0790832	0.118278	532	31818	Inflammation
IL4R	P24394	0.150588	0.0542765	0.00552939	-0.0292601	0.0774911	0.705733	533	31945	Inflammation
DTNB	O60941	0.164069	0.0591806	0.00556548	-0.0380214	0.0833814	0.648394	541	32045	Oncology II
FCRLB	Q6BAA4	0.151177	0.0545993	0.00562549	0.00997267	0.0793898	0.900035	533	31945	Oncology
SIT1	Q9Y3P8	0.15331	0.0555638	0.00579478	-0.0610184	0.0780285	0.434214	533	31945	Inflammation
ITGBL1	O95965	0.153831	0.0557974	0.00583437	0.0611338	0.0804358	0.447235	541	32111	Cardiometabolic II
CPQ	Q9Y646	0.148086	0.0537398	0.0058583	-0.0168181	0.0787589	0.830907	540	32045	Cardiometabolic II
IL1RN	P18510	0.167356	0.0611009	0.00616259	-0.0331783	0.0819707	0.685655	529	31703	Inflammation
TFPI2	P48307	0.1544	0.0565018	0.00628272	-0.0108817	0.0797014	0.891401	531	31882	Oncology
KIRREL1	Q96J84	-0.146642	0.0537245	0.00634261	0.159434	0.0765027	0.0371578	541	32111	Neurology II
GHR	P10912	-0.154403	0.0566674	0.00643538	-0.0050827	0.0797661	0.949193	541	32111	Inflammation II
SIL1	Q9H173	0.15193	0.0559006	0.00657055	-0.151899	0.0783901	0.0526556	541	32111	Cardiometabolic II
MYO9B	Q13459	-0.147858	0.0544328	0.00660075	0.0937496	0.0775195	0.226522	533	31945	Inflammation
CD300LF	Q8TDQ1	0.142626	0.0525491	0.00664464	0.0416069	0.0748945	0.578526	533	31945	Oncology
TIMP4	Q99727	0.153012	0.0564896	0.00675528	0.00418723	0.0800715	0.958295	531	31891	Neurology
ACVRL1	P37023	0.152153	0.0562219	0.00680408	0.072223	0.0795813	0.364123	529	31836	Neurology
PVR	P15151	0.149276	0.055175	0.00682032	0.0439264	0.077489	0.5708	531	31891	Neurology
TNFSF13	O75888	0.149598	0.0552994	0.00682544	-0.113972	0.0775527	0.141669	533	31945	Inflammation
RNASET2	O00584	0.15054	0.0556852	0.00686305	0.10361	0.0789308	0.189297	531	31769	Cardiometabolic
ITGAV	P06756	-0.151149	0.0559279	0.00688076	0.0122	0.0788977	0.877113	533	31945	Oncology
CRELD1	Q96HD1	0.148642	0.0550974	0.00697976	-0.0516005	0.0773338	0.504617	541	32111	Inflammation II
GALNT10	Q86SR1	0.147507	0.0546939	0.00699775	0.00498776	0.0802209	0.950423	533	31945	Oncology
YY1	P25490	-0.145623	0.0541972	0.00721183	0.10805	0.0790078	0.171443	541	32111	Inflammation II
SCGB1A1	P11684	-0.140446	0.0524252	0.00738483	0.0761951	0.0755762	0.313364	528	31820	Inflammation
PILRB	Q9UKJ0	0.141428	0.0528216	0.00741813	-0.0349254	0.0748757	0.640897	532	31884	Cardiometabolic
TMEM132A	Q24JP5	0.144888	0.0541288	0.00743456	-0.185205	0.0777094	0.0171584	541	32111	Cardiometabolic II
IGFBP3	P17936	-0.145607	0.0546053	0.00766394	0.0470168	0.0767685	0.540241	532	31824	Cardiometabolic
GGT5	P36269	0.143026	0.0537229	0.00776098	-0.00983471	0.0787855	0.900659	531	31891	Neurology
LBP	P18428	0.146564	0.0550703	0.00778194	-0.0109016	0.0781795	0.8891	532	31824	Cardiometabolic
SEPTIN3	Q9UH03	0.147762	0.0555847	0.00785304	-0.120501	0.0782605	0.123624	541	32111	Neurology II
NHLRC3	Q5JS37	0.149068	0.056123	0.0079052	-0.0652579	0.0789681	0.408587	523	31339	Inflammation II
GASK1A	Q9UFP1	-0.146482	0.0551531	0.0079094	0.10003	0.0788747	0.204722	541	32111	Cardiometabolic II
BPIFB1	Q8TDL5	0.149104	0.0561512	0.00792147	-0.0249222	0.080403	0.756587	524	31353	Cardiometabolic
NECTIN4	Q96NY8	0.1397	0.0527084	0.00803915	-0.00718647	0.0748305	0.923492	533	31945	Oncology
LPCAT2	Q7L5N7	0.148735	0.0561347	0.00805845	0.0338349	0.0800554	0.672555	533	31945	Oncology
NCS1	P62166	0.15039	0.0568297	0.00813702	-0.0289279	0.0800495	0.717819	533	31945	Oncology
CPM	P14384	0.15793	0.0597789	0.00824428	0.0708537	0.081094	0.382269	528	31705	Neurology
AKR7L	Q8NHP1	0.150521	0.0569882	0.00825952	-0.0849759	0.0798822	0.287435	541	32111	Inflammation II
JCHAIN	P01591	0.14398	0.0546763	0.00845531	-0.0536235	0.07809	0.49228	533	31945	Inflammation
CD207	Q9UJ71	0.1425	0.0542615	0.0086353	0.0669724	0.079131	0.397358	523	31344	Oncology
EFEMP1	Q12805	0.152924	0.0582333	0.00863792	0.114414	0.0809731	0.157661	530	31761	Cardiometabolic
LYSMD3	Q7Z3D4	-0.141544	0.0539125	0.00865361	-0.0750033	0.0771447	0.33093	541	32111	Neurology II
PIK3IP1	Q96FE7	0.146959	0.0559859	0.00866668	-0.00953663	0.0780077	0.902699	531	31891	Neurology
PDCD1	Q15116	0.142358	0.0542836	0.00872922	0.0782883	0.0777201	0.313786	532	31886	Oncology
LIFR	P42702	0.141469	0.0540399	0.00884836	0.0109958	0.0783028	0.888323	533	31945	Inflammation
IL1RL1	Q01638	0.153601	0.0587187	0.00889997	0.0198794	0.0798147	0.803308	529	31762	Cardiometabolic
FUT3_FUT5	P21217_Q11128	0.142784	0.0546137	0.00893739	0.0358653	0.0776142	0.644012	531	31891	Neurology
GRN	P28799	0.144501	0.0553353	0.00901802	0.0205997	0.0796367	0.79589	530	31724	Neurology
APOH	P02749	0.142683	0.0547294	0.00913227	0.0141854	0.0797019	0.858738	531	31891	Neurology
CRIM1	Q9NZV1	0.141712	0.0547604	0.00965764	-0.0147295	0.0787539	0.851635	533	31945	Inflammation
LY9	Q9HBG7	0.139798	0.0542222	0.00993059	0.0628552	0.0774194	0.416861	522	31239	Inflammation
B4GAT1	O43505	-0.146716	0.0570954	0.0101799	0.101563	0.0796189	0.20209	531	31891	Neurology
BSG	P35613	0.141876	0.0552392	0.010217	-0.0431331	0.0786775	0.583536	530	31889	Inflammation
SEMA4C	Q9C0C4	0.140506	0.054741	0.0102658	-0.0355308	0.0794895	0.654884	533	31945	Oncology
BRDT	Q58F21	-0.138212	0.0539377	0.0103942	0.123322	0.0755209	0.10248	541	32111	Cardiometabolic II
MYLPF	Q96A32	0.144305	0.0564059	0.0105175	-0.112042	0.0792348	0.157347	541	32111	Neurology II
TRAF2	Q12933	-0.140519	0.0549368	0.0105329	0.0949769	0.0772413	0.218842	533	31945	Inflammation
NBL1	P41271	0.13978	0.0547706	0.0107078	0.0435631	0.0771641	0.572379	533	31945	Oncology
AMY2B	P19961	-0.145066	0.056919	0.0108147	0.203709	0.0801769	0.0110619	480	29047	Cardiometabolic
LTBR	P36941	0.138269	0.0542778	0.0108518	0.0235674	0.0768303	0.759037	525	31585	Inflammation
PPP1R14D	Q9NXH3	0.140334	0.055125	0.0109046	-0.0442704	0.0796239	0.578215	541	32111	Neurology II
SYT1	P21579	0.136692	0.0537897	0.0110465	0.0762187	0.0776655	0.32641	541	32111	Neurology II
CDH23	Q9H251	-0.139003	0.0547249	0.0110842	0.0788224	0.0785098	0.315387	541	32111	Neurology II
TGFBR2	P37173	0.143835	0.0566939	0.0111792	0.0798335	0.078426	0.308703	533	31945	Oncology
TSHB	P01222	-0.137145	0.0541314	0.0112911	-0.0808802	0.0771276	0.294337	532	31884	Cardiometabolic
SEL1L	Q9UBV2	0.139786	0.0553118	0.0114966	-0.13782	0.0775332	0.0754755	541	32111	Cardiometabolic II
AGRN	O00468	0.140799	0.0558662	0.0117259	-0.00270949	0.0781135	0.97233	533	31945	Inflammation
DDX4	Q9NQI0	-0.136955	0.0543527	0.0117442	0.129106	0.0778147	0.0970854	541	32111	Inflammation II
RETN	Q9HD89	0.139618	0.0554914	0.0118686	-0.0200626	0.0786281	0.798601	519	31412	Cardiometabolic
BCAN	Q96GW7	-0.146985	0.0584252	0.0118768	-0.0273588	0.0803317	0.733425	531	31891	Neurology
TNFRSF4	P43489	0.138606	0.055095	0.0118777	0.0864603	0.0803185	0.281718	530	31889	Inflammation
ADGRE1	Q14246	0.136448	0.0543725	0.01209	-0.0194785	0.0774615	0.801458	541	32111	Oncology II
GSN	P06396	-0.134999	0.0538565	0.0121881	-0.0658904	0.0795541	0.407531	539	32003	Inflammation II
CXCL8	P10145	0.139018	0.0554716	0.0122068	-0.052304	0.0790211	0.508036	526	31465	Oncology
ROBO1	Q9Y6N7	0.135936	0.0543282	0.0123451	0.0262426	0.078572	0.738384	528	31825	Inflammation
TMPRSS11B	Q86T26	-0.135518	0.0541777	0.0123715	0.0753682	0.0778583	0.333036	541	32111	Neurology II
CSTB	P04080	0.142916	0.0572336	0.0125226	0.0288828	0.0797662	0.717282	521	31109	Cardiometabolic
HAO1	Q9UJM8	0.1456	0.0583953	0.0126542	-0.16124	0.0831996	0.0526251	533	31945	Oncology
RELT	Q969Z4	0.143833	0.0577767	0.0127937	0.0420318	0.0790083	0.594732	531	31891	Neurology
FAP	Q12884	-0.135413	0.0544033	0.012808	-0.0606049	0.0794123	0.445363	532	31884	Cardiometabolic
SIGLEC7	Q9Y286	0.139863	0.0562649	0.0129261	-0.00493028	0.0786654	0.950026	532	31884	Cardiometabolic
TNFRSF10C	O14798	0.136566	0.0549599	0.0129616	0.0439185	0.0775613	0.571229	526	31522	Cardiometabolic
B3GNT7	Q8NFL0	0.133346	0.0536761	0.0129819	0.00310466	0.0780197	0.968258	541	32111	Cardiometabolic II
CCL16	O15467	0.139513	0.0561792	0.0130152	0.0351096	0.0791362	0.657288	532	31884	Cardiometabolic
CILP	O75339	0.137848	0.0556027	0.0131694	-0.00628669	0.0771575	0.935061	541	32111	Cardiometabolic II
ENOX2	Q16206	-0.133613	0.0539464	0.0132578	0.037026	0.0773415	0.632127	541	32111	Cardiometabolic II
RIDA	P52758	0.13983	0.0564591	0.0132616	-0.139537	0.0774495	0.0716005	541	32111	Inflammation II
GPR37	O15354	0.133476	0.0539837	0.013416	0.0420924	0.0757033	0.578199	532	31884	Cardiometabolic
SELE	P16581	0.139697	0.0566462	0.0136582	0.0637541	0.0804733	0.428221	532	31884	Cardiometabolic
CCL4	P13236	0.137627	0.0560315	0.01404	-0.0811304	0.0804372	0.313158	530	31823	Inflammation
FAM3D	Q96BQ1	0.132321	0.0539446	0.0141704	-0.0151251	0.0785115	0.847234	541	32111	Oncology II
LY96	Q9Y6Y9	0.134855	0.0550445	0.0142884	-0.0355002	0.0785587	0.651345	531	31891	Neurology
RANBP2	P49792	-0.132012	0.0538862	0.0142927	0.0273786	0.0779485	0.725409	541	32111	Neurology II
QSOX1	O00391	0.136805	0.0558973	0.0143874	-0.017315	0.0815577	0.83187	519	31451	Inflammation II
HMGCS1	Q01581	-0.131839	0.0540284	0.0146796	0.135082	0.0772761	0.0804562	541	32111	Cardiometabolic II
LAYN	Q6UX15	0.133078	0.0545398	0.0146869	0.01717	0.0771574	0.8239	531	31831	Neurology
GPC5	P78333	-0.134635	0.0552094	0.014743	0.00908064	0.0787685	0.908221	531	31891	Neurology
MMP10	P09238	0.13642	0.0559476	0.0147542	0.00906773	0.0780785	0.907545	523	31700	Inflammation
NCAN	O14594	-0.142817	0.0586398	0.0148716	0.070994	0.076938	0.356141	531	31891	Neurology
MET	P08581	-0.137786	0.0565874	0.0148948	0.121042	0.0784377	0.122792	531	31767	Cardiometabolic
SORBS1	Q9BX66	0.140436	0.0576977	0.0149331	-0.0839951	0.0804872	0.296678	541	32111	Neurology II
SCGN	O76038	0.131156	0.0540805	0.0153001	0.0450269	0.0764465	0.555862	533	31945	Inflammation
WFIKKN1	Q96NZ8	-0.135809	0.0562891	0.0158347	0.0222353	0.0783044	0.776441	528	31783	Neurology
MERTK	Q12866	0.136412	0.0565509	0.0158569	-0.0120722	0.0795137	0.879324	533	31945	Inflammation
ECM1	Q16610	-0.133452	0.0554916	0.0161771	0.0252407	0.0782793	0.747117	523	31189	Inflammation II
MBL2	P11226	0.13178	0.0548169	0.0162167	0.0787398	0.077829	0.31168	531	31623	Inflammation II
LMOD1	P29536	0.142151	0.0592771	0.016481	0.0259411	0.0829719	0.754547	541	32111	Neurology II
SIRPB1	O00241	0.129195	0.0538803	0.0164934	-0.0129819	0.0759204	0.864229	528	31707	Inflammation
GUCY2C	P25092	0.131539	0.0548603	0.0164982	-0.0803571	0.0774108	0.299242	541	32111	Oncology II
NT5E	P21589	0.133257	0.0555862	0.0165163	-0.12028	0.0781462	0.123763	533	31945	Oncology
SERPINA4	P29622	-0.131593	0.0549676	0.0166653	0.1107	0.0794474	0.163505	526	31524	Inflammation II
CDHR2	Q9BYE9	0.151141	0.0631355	0.0166699	-0.170887	0.0828835	0.0392288	533	31945	Oncology
COL6A3	P12111	0.138568	0.0579167	0.0167326	0.0445055	0.0786143	0.571309	532	31884	Cardiometabolic
PON1	P27169	-0.13153	0.0549765	0.0167354	-0.0442299	0.0795599	0.578258	541	32111	Inflammation II
RAB3GAP1	Q15042	-0.130014	0.0544943	0.0170408	0.0740444	0.0784418	0.3452	541	32111	Neurology II
CD276	Q5ZPR3	0.129842	0.0544403	0.0170774	0.0456258	0.0776896	0.557014	528	31765	Inflammation
BRD2	P25440	-0.128817	0.0540272	0.0171118	-0.0809891	0.079067	0.305689	541	32111	Neurology II
HYAL1	Q12794	0.130183	0.0546421	0.0171969	0.0716537	0.0793285	0.366392	532	31588	Cardiometabolic
TNFRSF14	Q92956	0.132159	0.0555135	0.0172818	-0.0324087	0.0793636	0.683011	528	31825	Inflammation
FCN1	O00602	0.130304	0.0547633	0.017341	-0.0268774	0.0789034	0.733377	536	32047	Inflammation II
KLK14	Q9P0G3	0.131785	0.0554041	0.0173775	0.012207	0.0787815	0.876862	533	31945	Oncology
APOA2	P02652	0.130285	0.0547882	0.0174084	-0.0669182	0.0769161	0.384292	541	32111	Inflammation II
FOLR2	P14207	0.13477	0.0567778	0.017614	0.0627562	0.0787103	0.425274	531	31891	Neurology
WASL	O00401	-0.129145	0.0544091	0.017616	0.172841	0.0781709	0.0270312	541	32111	Inflammation II
BCR	P11274	-0.129272	0.0544871	0.0176666	0.035038	0.0773971	0.650761	533	31945	Inflammation
IL10	P22301	0.128761	0.0543809	0.0178962	0.0638702	0.0778274	0.411837	533	31945	Inflammation
TNFSF11	O14788	-0.134903	0.0569758	0.0178975	0.0472821	0.0805889	0.5574	533	31945	Inflammation
SCGB3A2	Q96PL1	0.132814	0.0561159	0.0179439	0.0356033	0.0796131	0.654728	531	31885	Inflammation
ITGAM	P11215	-0.131521	0.0555876	0.0179807	0.140643	0.0792358	0.0759	531	31891	Neurology
HEG1	Q9ULI3	0.129697	0.0548204	0.017989	0.023476	0.079403	0.767493	541	32111	Inflammation II
MENT	Q9BUN1	-0.146075	0.0617802	0.0180578	0.0509662	0.0704219	0.469234	541	32111	Inflammation II
EGFL7	Q9UHF1	0.130642	0.0553757	0.0183151	-0.0861953	0.0809327	0.286865	533	31945	Oncology
FASLG	P48023	-0.138089	0.0585507	0.0183509	0.0733339	0.0805887	0.362834	533	31945	Inflammation
CDH17	Q12864	0.127198	0.0540462	0.0185978	-0.0918878	0.0770114	0.232802	532	31884	Cardiometabolic
NPR1	P16066	-0.126742	0.0539874	0.018894	0.104876	0.0787361	0.182864	541	32111	Cardiometabolic II
IL12RB1	P42701	0.127906	0.0546041	0.0191593	0.0543296	0.0792014	0.492734	533	31945	Inflammation
SRPX	P78539	0.129506	0.0553216	0.0192337	-0.0109041	0.0792913	0.89062	541	32111	Cardiometabolic II
ASAH1	Q13510	0.131102	0.0561847	0.0196268	-0.0457121	0.0793913	0.564762	532	31802	Cardiometabolic II
CD160	O95971	0.124582	0.0534715	0.0198121	0.01991	0.0765428	0.794774	533	31945	Inflammation
MUC13	Q9H3R2	0.124695	0.0536506	0.0201145	0.0383083	0.0771946	0.619714	531	31891	Neurology
CD7	P09564	0.125677	0.0540743	0.0201175	0.0181788	0.0762296	0.811514	540	32046	Inflammation II
NUMB	P49757	-0.12681	0.0545856	0.0201716	0.094897	0.0755657	0.209181	541	32111	Inflammation II
PON3	Q15166	-0.14316	0.0616847	0.0202961	0.0540952	0.0811643	0.505098	533	31945	Inflammation
SERPINA1	P01009	0.126782	0.0546632	0.0203775	-0.0091243	0.0813071	0.910649	528	31517	Inflammation II
MMP9	P14780	0.129625	0.0559203	0.0204481	0.0236935	0.0792313	0.764907	526	31827	Neurology
IL12A_IL12B	P29459_P29460	0.125996	0.0544468	0.0206614	0.00874964	0.0776208	0.91025	533	31945	Oncology
DDA1	Q9BW61	-0.125442	0.0542367	0.0207302	0.15533	0.0773807	0.0447131	541	32111	Cardiometabolic II
ADGRD1	Q6QNK2	0.131946	0.057066	0.0207687	-0.103187	0.0798767	0.196415	541	32111	Inflammation II
MMP3	P08254	0.145018	0.0627768	0.0208848	-0.10418	0.0777558	0.180297	531	31891	Neurology
ECHDC3	Q96DC8	0.128547	0.0556557	0.0209055	-0.161769	0.0782622	0.0387332	541	32111	Cardiometabolic II
CCL15	Q16663	0.132366	0.0573625	0.0210248	0.00995864	0.0816003	0.902866	532	31884	Cardiometabolic
CHRDL1	Q9BU40	0.133583	0.0579431	0.0211433	-0.011855	0.0803861	0.882757	531	31885	Inflammation
ENPP7	Q6UWV6	0.130302	0.0565702	0.0212582	-0.057075	0.0813717	0.483046	506	30743	Inflammation
CD14	P08571	0.129224	0.056317	0.0217572	0.113415	0.0790801	0.151522	517	30929	Cardiometabolic
KLK6	Q92876	0.122887	0.0535749	0.0218053	-0.0211685	0.076655	0.78243	533	31879	Oncology
UBE2Z	Q9H832	-0.125237	0.0546665	0.0219676	0.0715385	0.0778615	0.358205	541	32111	Inflammation II
OSMR	Q99650	0.129236	0.0564159	0.0219764	0.139069	0.0794131	0.0799088	532	31884	Cardiometabolic
CST3	P01034	0.132664	0.0581091	0.0224296	0.113375	0.080143	0.157169	529	31764	Cardiometabolic
CSF1R	P07333	0.124321	0.0545007	0.0225434	-0.0456737	0.0772519	0.554366	541	32111	Inflammation II
CD274	Q9NZQ7	0.125057	0.0548386	0.0225802	-0.029405	0.0790126	0.709777	531	31891	Neurology
MSTN	O14793	-0.126034	0.0552673	0.0225818	0.0494942	0.0774045	0.522548	532	31884	Cardiometabolic
PIKFYVE	Q9Y2I7	-0.127106	0.0557443	0.0225977	0.110492	0.0790964	0.162435	541	32111	Inflammation II
FES	P07332	0.127512	0.0559344	0.0226273	-0.0310625	0.0823085	0.705883	533	31945	Oncology
ADAM12	O43184	0.129447	0.0568421	0.0227681	0.0660555	0.0779317	0.396656	541	32111	Inflammation II
RCC1	P18754	0.129266	0.0568245	0.0229165	-0.0461391	0.0804328	0.566215	541	32111	Oncology II
MANSC4	A6NHS7	0.121605	0.0535721	0.0232122	-0.215735	0.074073	0.00358588	541	32111	Cardiometabolic II
FAM3B	P58499	0.121579	0.0536262	0.0233807	0.15076	0.0778187	0.0527058	533	31945	Oncology
ARSA	P15289	0.126505	0.0558345	0.0234685	-0.131835	0.0793001	0.0964167	531	31891	Neurology
ANG	P03950	0.130004	0.0574007	0.0235214	0.0716725	0.0808862	0.375568	529	31573	Cardiometabolic
GPR101	Q96P66	-0.123946	0.0547301	0.023532	-0.029552	0.078414	0.706269	541	32111	Neurology II
NPTX1	Q15818	0.127248	0.056201	0.0235648	-0.0438108	0.0794323	0.581258	531	31891	Neurology
C9	P02748	0.120111	0.0530927	0.0236793	0.0314573	0.0779304	0.686463	541	32111	Inflammation II
F7	P08709	-0.123637	0.0546722	0.0237329	0.138313	0.077568	0.074567	531	31765	Cardiometabolic
GPR15L	Q6UWK7	0.127628	0.0565193	0.0239378	-0.110795	0.0805518	0.168991	541	32111	Oncology II
GCNT1	Q02742	0.123029	0.0545317	0.0240642	0.118	0.0797502	0.138973	533	31945	Oncology
COLEC12	Q5KU26	0.130929	0.0581004	0.0242279	0.0255385	0.0785798	0.74518	528	31765	Inflammation
C19orf12	Q9NSK7	0.128444	0.0570293	0.024307	-0.0884306	0.0811015	0.27555	531	31891	Neurology
FUCA1	P04066	0.117736	0.0524767	0.0248595	-0.01705	0.076291	0.823157	531	31759	Cardiometabolic
SMAD5	Q99717	0.123089	0.054908	0.0249785	-0.0726709	0.0797964	0.362451	533	31945	Oncology
AGXT	P21549	0.128012	0.0571241	0.0250295	-0.196543	0.0809935	0.0152387	532	31884	Cardiometabolic
ARSB	P15848	0.12311	0.0550796	0.0254083	-0.0451246	0.0774258	0.560021	533	31945	Oncology
UNC79	Q9P2D8	-0.122064	0.0546166	0.0254228	-0.0144244	0.0764671	0.850379	541	32111	Oncology II
NPTX2	P47972	0.135846	0.0608768	0.0256488	0.0328102	0.079208	0.678707	541	32111	Cardiometabolic II
AMY2A	P04746	-0.125696	0.0564041	0.0258482	0.182148	0.079055	0.0212189	492	30040	Cardiometabolic
CD34	P28906	-0.123136	0.0552724	0.0258942	0.130395	0.0776185	0.0929673	531	31831	Neurology
TAFA5	Q7Z5A7	0.119144	0.0534913	0.0259235	0.0551667	0.0770709	0.47412	533	31945	Oncology
FGFR2	P21802	0.126765	0.0570991	0.0264133	0.0807651	0.0827018	0.328776	533	31945	Oncology
C1QTNF1	Q9BXJ1	0.122269	0.0552426	0.0268768	-0.0436008	0.0790228	0.58112	532	31824	Cardiometabolic
IL1A	P01583	-0.116799	0.052852	0.0271099	0.0924119	0.0759765	0.223862	533	31945	Inflammation
CFB	P00751	0.128241	0.0580626	0.0271975	-0.0120316	0.0789161	0.878823	530	31513	Inflammation II
PYY	P10082	0.115937	0.0525569	0.0273885	-0.054704	0.0752539	0.467271	541	32111	Cardiometabolic II
SIRPA	P78324	0.116878	0.0530028	0.0274454	-0.0492816	0.0760958	0.517227	526	31525	Cardiometabolic
FABP4	P15090	0.145461	0.0659657	0.0274468	0.00353411	0.0780377	0.963878	532	31884	Cardiometabolic
SATB1	Q01826	-0.120301	0.054559	0.0274561	0.201654	0.0779688	0.00970008	541	32111	Neurology II
REPS1	Q96D71	-0.119976	0.0544317	0.0275135	0.106121	0.0770278	0.168296	541	32111	Inflammation II
CX3CL1	P78423	0.118702	0.0539344	0.0277455	0.00237353	0.0780042	0.975726	531	31891	Neurology
CCL26	Q9Y258	-0.119498	0.0543465	0.0278906	0.0991688	0.0772245	0.199085	533	31945	Inflammation
CD101	Q93033	0.119248	0.0543072	0.0281055	0.0887958	0.0780459	0.25523	541	32111	Oncology II
IL10RB	Q08334	0.120551	0.0549453	0.0282336	0.0338908	0.0781252	0.664433	533	31945	Inflammation
MORC3	Q14149	-0.119273	0.0544391	0.0284553	0.088367	0.0797656	0.267934	541	32111	Neurology II
FABP3	P05413	0.132444	0.060454	0.0284643	-0.0335358	0.08046	0.676825	541	32111	Cardiometabolic II
TSPAN15	O95858	-0.118221	0.053975	0.0285034	0.0879522	0.0760048	0.247194	541	32111	Cardiometabolic II
CD5	P06127	0.119479	0.054558	0.0285289	0.0814926	0.0745152	0.274114	532	31887	Oncology
VNN2	O95498	0.119649	0.054675	0.0286433	0.0652742	0.0795918	0.412152	533	31945	Oncology
MPRIP	Q6WCQ1	-0.120398	0.0550427	0.0287165	0.075989	0.0781285	0.330745	541	32049	Oncology II
IL15RA	Q13261	0.119665	0.054759	0.0288664	-0.0649995	0.0785086	0.407711	533	31945	Inflammation
MED21	Q13503	-0.119504	0.0547861	0.0291621	0.105258	0.0774508	0.174136	541	32111	Cardiometabolic II
DTX3	Q8N9I9	0.122616	0.056296	0.0294014	0.0806739	0.0798166	0.312141	533	31945	Oncology
HTR1B	P28222	-0.116754	0.0536927	0.029669	0.0983016	0.0778578	0.206741	541	32111	Neurology II
IDUA	P35475	0.117613	0.0542191	0.0300664	-0.027132	0.0793412	0.732376	533	31945	Oncology
ADAM15	Q13444	0.116633	0.053797	0.0301566	-0.0886799	0.077723	0.253881	532	31884	Cardiometabolic
PDRG1	Q9NUG6	-0.11835	0.0546412	0.030315	0.0867488	0.0776693	0.264037	541	32111	Neurology II
REG1B	P48304	0.120023	0.0554393	0.0303923	0.0628358	0.0797007	0.430464	532	31884	Cardiometabolic
CALCA	P01258	0.135645	0.0626755	0.0304452	-0.0228236	0.0804949	0.776762	531	31831	Neurology
HIP1R	O75146	0.121717	0.0563078	0.0306459	0.0629555	0.0821459	0.443447	541	32044	Neurology II
RNASE4	P34096	0.123976	0.0573952	0.0307689	0.047994	0.0804398	0.550744	520	31028	Inflammation II
AGER	Q15109	-0.118568	0.0553601	0.0322134	0.0529606	0.0778909	0.496546	527	31698	Inflammation
METAP1	P53582	-0.116476	0.0544429	0.032402	0.0138339	0.0774054	0.858158	531	31891	Neurology
IGDCC3	Q8IVU1	-0.115598	0.0540886	0.0325823	-0.040387	0.0779979	0.604601	541	32111	Neurology II
GCG	P01275	0.113806	0.0534451	0.0332215	-0.100927	0.0765952	0.187614	533	31945	Oncology
CCL25	O15444	0.119719	0.0563251	0.0335443	-0.0516645	0.0810091	0.523629	533	31945	Inflammation
SPINT2	O43291	0.116535	0.0548527	0.0336274	-0.102075	0.0783085	0.192405	533	31945	Inflammation
ART5	Q96L15	-0.114121	0.0537933	0.0338822	0.037411	0.0782468	0.632568	541	32111	Neurology II
SCP2	P22307	0.117223	0.0552751	0.0339455	-0.141552	0.0795293	0.0750968	533	31945	Oncology
TTR	P02766	-0.119702	0.056502	0.0341293	0.0266398	0.0794602	0.737429	532	31751	Inflammation II
ANPEP	P15144	0.116816	0.0552277	0.0344153	-0.0815477	0.0777414	0.294196	531	31770	Cardiometabolic
EFNA1	P20827	0.113819	0.0538277	0.0344724	0.0548305	0.0759684	0.470446	531	31833	Neurology
MTUS1	Q9ULD2	0.11764	0.0556705	0.0345886	-0.0387562	0.0796503	0.626556	541	32111	Oncology II
PAPPA	Q13219	0.118372	0.0560411	0.0346656	-0.13032	0.0769803	0.0904743	533	31945	Inflammation
CTSD	P07339	0.12773	0.0605757	0.0349784	0.0204349	0.0857778	0.811702	487	29423	Cardiometabolic
CAMLG	P49069	-0.114354	0.0542552	0.0350568	0.0296685	0.076937	0.699777	541	32111	Neurology II
SIRT1	Q96EB6	-0.116233	0.0551725	0.0351412	0.13831	0.0783652	0.0775733	541	32111	Inflammation II
CCL18	P55774	0.123667	0.0587613	0.0353297	0.00349075	0.0814304	0.965807	524	31276	Cardiometabolic
PGR	P06401	-0.115609	0.0549555	0.0354067	0.132895	0.0769599	0.084201	541	32111	Inflammation II
RNASE1	P07998	0.118354	0.0562667	0.0354261	0.0115162	0.0766476	0.880568	541	32111	Inflammation II
CKMT1A_CKMT1B	P12532	0.114183	0.0543215	0.035555	-0.116156	0.0782317	0.137604	528	31645	Inflammation
TYRP1	P17643	0.11163	0.053131	0.0356376	-0.0195267	0.0761156	0.797534	541	32111	Inflammation II
ODAM	A1E959	-0.111455	0.0530743	0.0357304	0.0297506	0.0755963	0.693917	531	31837	Neurology
CSF3R	Q99062	0.114346	0.0545021	0.0359035	0.0655632	0.0776492	0.398473	541	32111	Inflammation II
EXTL1	Q92935	-0.114354	0.05465	0.036395	-0.0410255	0.0778117	0.598026	541	32111	Cardiometabolic II
USP8	P40818	-0.114985	0.0549613	0.036429	0.0748388	0.0773242	0.333116	532	31884	Cardiometabolic
ENPP5	Q9UJA9	-0.12383	0.0591967	0.0364534	0.0199528	0.0816371	0.806914	533	31945	Inflammation
HLA_A	P04439	0.112007	0.053546	0.0364575	-0.0100893	0.0776537	0.896624	541	32111	Neurology II
MUC2	Q02817	-0.113671	0.0543622	0.0365289	0.0656987	0.0776566	0.397544	541	32111	Cardiometabolic II
LILRA2	Q8N149	0.115697	0.0553533	0.0366042	-0.0489442	0.0773803	0.52705	531	31891	Neurology
TCN2	P20062	0.11447	0.0547823	0.0366585	0.114651	0.0779677	0.141429	531	31827	Cardiometabolic
LTBP3	Q9NS15	0.117773	0.0563769	0.0367057	-0.0666204	0.0814006	0.413114	533	31945	Oncology
PODXL	O00592	0.113072	0.0541427	0.0367608	-0.0196478	0.0797373	0.805367	533	31945	Oncology
KIR2DL3	P43628	0.109604	0.052576	0.037098	0.0343178	0.077322	0.657166	533	31945	Oncology
F2	P00734	-0.112926	0.0542211	0.0372787	0.0387525	0.0776511	0.617738	541	32111	Inflammation II
CGREF1	Q99674	0.112996	0.054284	0.037381	-0.14848	0.0764135	0.0520026	532	31884	Cardiometabolic
PRTG	Q2VWP7	0.11428	0.0549174	0.03744	0.0161508	0.0793768	0.838767	533	31945	Oncology
BMP10	O95393	0.116995	0.0563065	0.0377253	-0.0402773	0.0777486	0.604426	541	32111	Inflammation II
IL18R1	Q13478	0.118319	0.0569472	0.0377371	0.0490616	0.0802783	0.541104	533	31945	Inflammation
INSR	P06213	0.109957	0.052942	0.0378083	0.0949482	0.0755774	0.209006	541	32111	Inflammation II
FGFBP2	Q9BYJ0	-0.112263	0.0540556	0.0378198	-0.006616	0.079959	0.934056	541	32111	Cardiometabolic II
TF	P02787	0.114239	0.055139	0.0382804	-0.0712805	0.0794366	0.369546	541	32111	Inflammation II
AOC3	Q16853	0.114582	0.0553969	0.0386033	-0.064712	0.0797336	0.41702	532	31824	Cardiometabolic
WWP2	O00308	-0.114248	0.0552717	0.0387318	0.0827841	0.0786893	0.292782	531	31891	Neurology
LYPD3	O95274	0.114215	0.0553034	0.0388997	0.0436455	0.0794173	0.582613	529	31760	Oncology
UPK3A	O75631	-0.110791	0.053647	0.0389058	0.144286	0.0780062	0.0643603	541	32111	Neurology II
IL22RA1	Q8N6P7	-0.113295	0.0550978	0.0397575	0.185892	0.0784927	0.0178711	533	31945	Inflammation
IGF1R	P08069	0.112198	0.0545963	0.0398745	0.0977277	0.0781328	0.211012	533	31945	Oncology
ST6GAL1	P15907	0.113847	0.0554985	0.0402328	0.0156232	0.0796432	0.844481	532	31884	Cardiometabolic
ACY3	Q96HD9	0.112011	0.0546417	0.0403727	-0.146441	0.0762301	0.0547277	541	32111	Cardiometabolic II
NENF	Q9UMX5	-0.111951	0.0546231	0.0404112	0.124388	0.0781495	0.111461	541	32111	Oncology II
FGFBP1	Q14512	-0.114727	0.0560794	0.0407765	-0.0199808	0.0770369	0.795353	533	31945	Oncology
LSM8	O95777	-0.110263	0.053914	0.040838	0.00412472	0.0771143	0.957343	541	32111	Oncology II
SPINK8	P0C7L1	-0.111027	0.0543156	0.0409418	0.0229018	0.0797171	0.773892	541	32111	Cardiometabolic II
APOM	O95445	-0.114803	0.0561905	0.0410428	0.00121398	0.0766993	0.987372	532	31756	Cardiometabolic
CD79B	P40259	0.110799	0.054242	0.0410846	0.0668841	0.0777135	0.389431	533	31945	Inflammation
KLRB1	Q12918	0.108559	0.0531649	0.0411583	-0.0391276	0.0769811	0.61126	533	31945	Inflammation
GBP1	P32455	0.113291	0.0555393	0.0413658	0.013435	0.0789203	0.864825	539	32052	Neurology II
NID1	P14543	0.112599	0.0552333	0.0414885	-0.103461	0.0776636	0.182805	532	31695	Cardiometabolic
AKR1B10	O60218	0.109431	0.0537009	0.0415705	-0.0450761	0.0796846	0.57161	541	32111	Neurology II
LGALS3BP	Q08380	0.112952	0.0554291	0.0415723	0.0102854	0.0783062	0.8955	541	32111	Inflammation II
BMP4	P12644	0.112019	0.054986	0.0416274	-0.00497958	0.0779553	0.949068	529	31836	Neurology
TOP1	P11387	0.110729	0.0543578	0.0416465	-0.149443	0.0772804	0.0531399	541	32111	Oncology II
BAIAP2	Q9UQB8	0.112631	0.0554464	0.04222	-0.0855458	0.078171	0.273805	533	31945	Oncology
NCF2	P19878	-0.111639	0.0550018	0.0423845	0.240257	0.0793998	0.00247879	530	31885	Inflammation
FAM3C	Q92520	0.111641	0.0550134	0.0424243	0.0105047	0.0778455	0.892657	532	31816	Cardiometabolic
CST5	P28325	-0.109953	0.0542616	0.0427293	-0.0240087	0.0772287	0.755894	526	31523	Neurology
TNFRSF19	Q9NS68	0.111093	0.0548269	0.0427395	-0.00565984	0.0780103	0.942162	533	31945	Oncology
GNAS	O95467	-0.111939	0.0552826	0.0428827	0.0111469	0.0784136	0.886958	541	32111	Neurology II
MZB1	Q8WU39	0.109899	0.0546254	0.0442332	0.00525142	0.0785043	0.946667	530	31885	Inflammation
BCHE	P06276	-0.116189	0.0577769	0.044326	-0.00339335	0.0808627	0.966527	531	31532	Inflammation II
SSBP1	Q04837	-0.108822	0.0541212	0.0443573	0.0343375	0.0773937	0.657279	541	32111	Inflammation II
BHMT2	Q9H2M3	-0.109105	0.0543084	0.0445383	0.0924407	0.077611	0.233623	541	32111	Cardiometabolic II
NTRK3	Q16288	-0.113049	0.0563102	0.0446851	0.146481	0.0772618	0.0579727	531	31891	Neurology
SDC1	P18827	0.111013	0.0553207	0.0447789	-0.0013201	0.0784191	0.986569	532	31884	Cardiometabolic
SSC4D	Q8WTU2	-0.117177	0.0584211	0.0448841	0.0132556	0.0792758	0.867206	532	31816	Cardiometabolic
XRCC4	Q13426	-0.110066	0.0549044	0.0449972	0.104771	0.0776681	0.177352	531	31891	Neurology
PROK1	P58294	0.138124	0.0689349	0.0451035	-0.102933	0.0822564	0.210798	533	31945	Inflammation
PLXDC2	Q6UX71	0.10977	0.054817	0.0452332	-0.0846018	0.0786754	0.282229	541	32111	Neurology II
OPTC	Q9UBM4	0.112911	0.0564919	0.0456393	0.00497489	0.0781528	0.949244	533	31945	Oncology
SCARB2	Q14108	0.114201	0.0572602	0.0461061	0.0474936	0.0786557	0.545965	523	31352	Neurology
SLC1A4	P43007	0.109979	0.0551722	0.0462194	-0.0626455	0.0784778	0.424721	541	32111	Neurology II
RNF31	Q96EP0	-0.108121	0.0542513	0.0462658	-0.0113858	0.0763626	0.881473	541	32111	Inflammation II
ADAMTS4	O75173	0.113272	0.0569342	0.0466425	-0.150189	0.0799209	0.060215	541	32111	Inflammation II
INPP5D	Q92835	-0.108658	0.0548019	0.0473961	0.067901	0.0774871	0.380874	541	32111	Cardiometabolic II
IKBKG	Q9Y6K9	-0.108537	0.054753	0.0474451	0.0192775	0.0772154	0.802851	533	31945	Inflammation
THBS4	P35443	0.110878	0.0559342	0.0474473	0.018594	0.0787233	0.813282	532	31695	Cardiometabolic
AXIN1	O15169	-0.107893	0.0544724	0.0476267	0.0298921	0.0764663	0.695858	533	31945	Inflammation
MEP1B	Q16820	-0.107431	0.0542448	0.0476495	0.0347639	0.0785629	0.658129	532	31884	Cardiometabolic
MATN2	O00339	0.110813	0.055964	0.0476954	-0.0850311	0.0775667	0.272977	528	31825	Inflammation
WASF1	Q92558	-0.108006	0.0545914	0.0478778	0.0462357	0.0765489	0.545843	532	31884	Cardiometabolic
RPE	Q96AT9	-0.108376	0.0548053	0.0479885	0.0757726	0.0782664	0.332976	541	32111	Oncology II
NELL1	Q92832	-0.107816	0.0545629	0.0481561	-0.0455033	0.0774356	0.556783	533	31945	Oncology
GPRC5C	Q9NQ84	0.1072	0.0544846	0.0491216	-0.168325	0.077742	0.0303748	541	32111	Oncology II
IL21R	Q9HBE5	-0.10584	0.0538075	0.0491825	0.0703597	0.0757069	0.352698	541	32111	Inflammation II
PDE1C	Q14123	0.105066	0.0534481	0.0493265	-0.164876	0.0783572	0.0353643	541	32111	Oncology II
RSPO3	Q9BXY4	0.111113	0.0565274	0.0493395	0.0104357	0.0797011	0.895826	533	31945	Oncology
IL1RAP	Q9NPH3	-0.108782	0.055372	0.0494642	0.112651	0.0768002	0.142427	531	31891	Neurology
PROS1	P07225	-0.10595	0.0540585	0.0500049	0.0858736	0.0775446	0.268117	541	32111	Inflammation II
SIAE	Q9HAT2	0.110319	0.0563326	0.0501882	-0.0989484	0.0786498	0.20836	533	31884	Oncology
AMDHD2	Q9Y303	-0.105392	0.0538855	0.0504833	0.0865934	0.0775397	0.264096	541	32111	Cardiometabolic II
PCBD1	P61457	0.112109	0.0574977	0.0512007	-0.169281	0.0799413	0.0342119	539	32046	Inflammation II
AFAP1	Q8N556	-0.109581	0.0563787	0.0519366	0.129118	0.079804	0.105676	541	32111	Inflammation II
CDSN	Q15517	0.104142	0.0535891	0.0519756	0.024471	0.0779972	0.753717	532	31883	Inflammation
COPE	O14579	0.105969	0.0545638	0.0521231	-0.169411	0.0787209	0.0313938	531	31891	Neurology
CD109	Q6YHK3	0.105627	0.0544398	0.052349	-0.0743479	0.0781133	0.341201	531	31891	Neurology
EFCAB14	O75071	0.106088	0.05471	0.0524891	0.00592577	0.0778526	0.939327	541	32111	Oncology II
CASQ2	O14958	-0.105162	0.0542359	0.0525044	0.134388	0.0755844	0.0754059	541	32111	Cardiometabolic II
GNGT1	P63211	-0.104684	0.053991	0.0525122	0.0902249	0.0774175	0.243844	541	32111	Neurology II
STC2	O76061	0.112187	0.0578927	0.0526423	0.049886	0.0807736	0.536837	531	31891	Neurology
FABP2	P12104	0.105229	0.0543052	0.0526551	-0.00959612	0.078202	0.902337	532	31884	Cardiometabolic
LYPD8	Q6UX82	0.105872	0.0546897	0.0528835	0.0145152	0.0784117	0.853138	533	31945	Oncology
TSNAX	Q99598	-0.105401	0.0544922	0.053084	0.0786911	0.0785376	0.316366	541	32111	Cardiometabolic II
TFRC	P02786	0.107846	0.0557671	0.0531302	-0.00844731	0.0791531	0.91501	531	31825	Cardiometabolic
ZCCHC8	Q6NZY4	-0.104889	0.0542696	0.0532674	0.169612	0.0788902	0.0315572	541	32111	Cardiometabolic II
SLIRP	Q9GZT3	-0.104547	0.0541036	0.0533163	0.0905568	0.0768111	0.238416	541	32111	Oncology II
CCL7	P80098	0.111015	0.057458	0.0533469	-0.0299478	0.080141	0.708636	533	31945	Inflammation
GIT1	Q9Y2X7	-0.104851	0.0542826	0.0534122	0.0597655	0.0758697	0.430849	541	32111	Inflammation II
F9	P00740	0.111794	0.0579348	0.0536502	-0.000377828	0.078934	0.996181	532	31756	Cardiometabolic
ENOPH1	Q9UHY7	-0.10487	0.0543876	0.0538306	-0.00171692	0.0795953	0.98279	541	32111	Oncology II
WFDC12	Q8WWY7	0.111171	0.057701	0.0540212	-0.0690055	0.0791736	0.383442	533	31885	Oncology
ULBP2	Q9BZM5	0.103145	0.0535607	0.0541349	0.0667191	0.07801	0.392405	531	31891	Neurology
DAPK2	Q9UIK4	-0.104446	0.0542744	0.0543042	0.189816	0.0785839	0.0157154	541	32111	Inflammation II
HEPH	Q9BQS7	0.105142	0.0546499	0.0543653	-0.0168341	0.0782307	0.829623	541	32111	Cardiometabolic II
IMMT	Q16891	0.109107	0.0567444	0.0545076	-0.125038	0.0797406	0.116867	541	32111	Oncology II
WIF1	Q9Y5W5	0.106974	0.0556562	0.0545992	-0.11521	0.0799664	0.149661	533	31945	Oncology
HRC	P23327	0.104753	0.0545481	0.0548094	-0.121286	0.0778586	0.119286	541	32111	Cardiometabolic II
PTTG1	O95997	0.103933	0.0542335	0.0553139	-0.011544	0.0780369	0.882398	541	32111	Oncology II
MICB_MICA	Q29980_Q29983	0.101003	0.0527532	0.0555394	0.0221961	0.0755271	0.768848	533	31945	Inflammation
RGCC	Q9H4X1	-0.104444	0.0545588	0.055576	-0.0190019	0.0774748	0.80625	541	32111	Neurology II
C1RL	Q9NZP8	0.107538	0.0561911	0.0556463	-0.0204926	0.079282	0.796039	539	32055	Inflammation II
GKN1	Q9NS71	0.103486	0.0542205	0.0563118	-0.00839744	0.0791221	0.915477	531	31774	Neurology
SORT1	Q99523	0.104956	0.0551192	0.0568892	-0.129028	0.078024	0.0981891	532	31816	Cardiometabolic
GRSF1	Q12849	-0.103829	0.054575	0.0571053	0.0383235	0.0772334	0.61975	534	31952	Oncology II
FTCD	O95954	0.110517	0.0580949	0.0571247	-0.115378	0.0816302	0.157531	541	32045	Neurology II
CTSC	P53634	0.10554	0.0554827	0.0571426	-0.0795374	0.0796316	0.317884	526	31711	Inflammation
IL13RA2	Q14627	-0.102566	0.0539754	0.0574032	0.0723141	0.0786953	0.358141	541	32111	Neurology II
LRTM2	Q8N967	-0.108348	0.0570931	0.0577303	0.0297522	0.0784518	0.704508	541	32111	Neurology II
CHMP6	Q96FZ7	-0.103451	0.0545994	0.0581274	0.0195141	0.0773411	0.8008	541	32111	Cardiometabolic II
DYNLT3	P51808	-0.102313	0.0540023	0.0581451	0.000126563	0.0777155	0.998701	541	32111	Oncology II
IL15	P40933	0.101235	0.0536309	0.0590769	0.00980866	0.0766117	0.898124	533	31945	Inflammation
GALNT3	Q14435	0.102542	0.0543669	0.0592802	-0.0205121	0.0783999	0.793603	533	31945	Inflammation
MRI1	Q9BV20	-0.103378	0.0548492	0.0594602	-0.0121901	0.0786725	0.876862	541	32111	Neurology II
RNF5	Q99942	-0.102379	0.0544554	0.0601021	-0.0237494	0.0778816	0.76041	541	32111	Cardiometabolic II
FUOM	A2VDF0	0.106137	0.0564842	0.0602372	-0.117257	0.0792013	0.138741	541	32111	Inflammation II
FST	P19883	-0.106176	0.056655	0.0609195	-0.000940559	0.0800357	0.990624	531	31885	Inflammation
PAEP	P09466	0.120979	0.0645794	0.0610223	-0.0840002	0.0893884	0.347361	531	31891	Neurology
HIP1	O00291	-0.101898	0.0544647	0.0613598	0.0878296	0.0781424	0.261026	541	32111	Cardiometabolic II
ELOB	Q15370	-0.102176	0.0547351	0.0619396	0.0653375	0.0767599	0.394662	541	32111	Cardiometabolic II
VTCN1	Q7Z7D3	0.102579	0.0549618	0.0619909	-0.0690673	0.0796352	0.38578	533	31945	Oncology
TARS1	P26639	-0.101574	0.0544422	0.0620791	-0.00849935	0.0790396	0.914366	541	32111	Oncology II
BST1	Q10588	0.103844	0.0557805	0.0626507	-0.124965	0.0794996	0.115975	531	31891	Neurology
CTLA4	P16410	-0.100858	0.0541949	0.0627405	0.0617081	0.0783094	0.430695	541	32111	Cardiometabolic II
SLC9A3R2	Q15599	0.105	0.0564435	0.0628481	-0.0613166	0.0801233	0.444106	541	32111	Oncology II
TNFRSF13B	O14836	0.100702	0.0542254	0.0632976	0.0605587	0.0768303	0.430572	528	31825	Inflammation
KRT14	P02533	-0.104005	0.056015	0.0633481	-0.0228354	0.0802483	0.775982	516	30804	Neurology
HPGDS	O60760	-0.102422	0.0552099	0.0635777	-0.0627271	0.0815945	0.442032	533	31945	Oncology
DEFB103A_DEFB103B	P81534	-0.102001	0.0550677	0.0639846	0.173984	0.0777851	0.025304	526	31865	Inflammation II
CA7	P43166	-0.0995763	0.0537787	0.064084	0.085758	0.077844	0.270607	541	32111	Oncology II
CLEC14A	Q86T13	0.100733	0.0545084	0.0645991	0.028021	0.0768004	0.715219	531	31891	Neurology
BAMBI	Q13145	0.10266	0.055571	0.0646942	-0.0182856	0.0799388	0.819067	533	31945	Oncology
NINJ1	Q92982	0.105433	0.057077	0.0647175	-0.132389	0.0799572	0.0977739	533	31945	Oncology
ADAM8	P78325	0.100303	0.0543909	0.0651652	0.168399	0.0760693	0.0268456	531	31826	Neurology
ANKRA2	Q9H9E1	0.0988805	0.0536581	0.06536	-0.183092	0.0776221	0.0183358	541	32111	Oncology II
HCG22	E2RYF7	-0.0992216	0.0539078	0.0656829	0.0895449	0.0749497	0.232191	541	32111	Cardiometabolic II
ECSCR	Q19T08	-0.09919	0.0539668	0.0660652	0.0534333	0.0789257	0.498401	541	32111	Neurology II
BHLHE40	O14503	-0.0991505	0.0539507	0.066092	0.0226916	0.0777392	0.770367	541	32111	Neurology II
TGFA	P01135	0.103205	0.0561765	0.0661876	0.0594243	0.0798257	0.456619	533	31945	Inflammation
FCAR	P24071	0.0992089	0.0540474	0.0664182	-0.00451014	0.0783562	0.9541	533	31945	Inflammation
DMD	P11532	0.103419	0.0563456	0.0664411	-0.140775	0.0780301	0.0712145	541	32111	Cardiometabolic II
IGSF8	Q969P0	0.101178	0.0551307	0.0664697	-0.020106	0.0770999	0.794263	532	31884	Cardiometabolic
DBH	P09172	-0.102035	0.0556212	0.0665861	0.116939	0.0793368	0.140495	536	32047	Inflammation II
KITLG	P21583	-0.098695	0.0538365	0.0667678	0.0029089	0.0770986	0.969903	532	31884	Cardiometabolic
ANXA10	Q9UJ72	0.101845	0.055579	0.0668869	0.0958087	0.0826204	0.246201	531	31891	Neurology
CHCHD6	Q9BRQ6	0.10218	0.0558356	0.0672474	-0.0564673	0.0799115	0.479801	541	32111	Oncology II
EDAR	Q9UNE0	-0.100693	0.0550285	0.0672758	-0.0762938	0.0795614	0.337594	533	31945	Inflammation
UBQLN3	Q9H347	0.0952908	0.0521297	0.0675563	-0.141943	0.0761018	0.0621575	541	32111	Cardiometabolic II
CD248	Q9HCU0	-0.0987329	0.0540208	0.0675971	0.0877674	0.0778314	0.259463	541	32111	Cardiometabolic II
SMC3	Q9UQE7	-0.0981323	0.0537062	0.0676687	0.00446956	0.0776203	0.954081	541	32111	Oncology II
RPA2	P15927	-0.0996163	0.0545476	0.0678158	0.173394	0.0795884	0.0293586	541	32111	Inflammation II
LAG3	P18627	0.101016	0.0554194	0.0683392	0.0569682	0.0811868	0.48287	533	31945	Oncology
IL5RA	Q01344	0.0979862	0.0537943	0.0685311	-0.0212999	0.0769117	0.781826	533	31945	Inflammation
PDGFRA	P16234	0.098981	0.0544665	0.0691737	-0.022727	0.0789984	0.773584	532	31884	Cardiometabolic
HSP90B1	P14625	-0.100339	0.0552534	0.069374	0.18439	0.0800218	0.0212089	531	31719	Neurology
HSBP1	O75506	-0.0997389	0.0549811	0.0696687	0.100252	0.0772901	0.1946	541	32111	Cardiometabolic II
TNR	Q92752	-0.102487	0.0564991	0.0696844	0.0838937	0.0801703	0.295356	531	31891	Neurology
NRCAM	Q92823	0.0974449	0.0537841	0.0700204	0.0731728	0.0784809	0.351148	532	31884	Cardiometabolic
TYMP	P19971	0.101371	0.055993	0.0702299	-0.115245	0.0792666	0.145978	530	31645	Cardiometabolic
BCL7A	Q4VC05	0.0977535	0.0540238	0.0703808	-0.238489	0.0783031	0.00232128	541	32111	Oncology II
SOD2	P04179	0.0992824	0.054929	0.0706895	-0.0787466	0.0785509	0.316106	531	31891	Neurology
EDEM2	Q9BV94	-0.0979417	0.0541948	0.0707283	0.0435239	0.0801418	0.58707	541	32111	Cardiometabolic II
SLAMF6	Q96DU3	0.0977794	0.0542873	0.0716796	0.0490797	0.0778264	0.528282	533	31945	Oncology
CEP43	O95684	-0.098927	0.0549325	0.0717215	0.0507755	0.076759	0.508296	532	31696	Cardiometabolic
TNFSF8	P32971	0.0964318	0.0535688	0.0718369	0.106711	0.0777699	0.17002	541	32111	Cardiometabolic II
RCOR1	Q9UKL0	-0.100931	0.056085	0.0719213	0.128028	0.0809031	0.113538	532	31884	Cardiometabolic
DKK3	Q9UBP4	0.100719	0.0559722	0.0719474	0.0195485	0.0806351	0.808446	532	31884	Cardiometabolic
DDX25	Q9UHL0	-0.0967318	0.0538289	0.0723319	0.154993	0.0774458	0.0453595	541	32111	Neurology II
EHBP1	Q8NDI1	-0.0981282	0.0546278	0.072446	0.0310227	0.0754724	0.681038	541	32111	Cardiometabolic II
KDR	P35968	-0.102432	0.0570288	0.0724707	0.110113	0.0802588	0.170072	533	31945	Oncology
GSAP	A4D1B5	-0.0964001	0.0542368	0.0755036	0.0405298	0.0761714	0.594666	533	31945	Oncology
IGFBPL1	Q8WX77	0.100669	0.056697	0.0758062	0.0683814	0.0804014	0.395047	532	31884	Cardiometabolic
CLEC4D	Q8WXI8	0.0969453	0.0546095	0.0758573	0.0463612	0.0766725	0.545401	533	31945	Inflammation
DHPS	P49366	0.0971723	0.0550094	0.0773174	-0.0616587	0.0791264	0.435837	541	32111	Oncology II
APOL1	O14791	-0.0991905	0.056187	0.0775024	0.0188516	0.0798376	0.813336	541	32111	Inflammation II
GAD2	Q05329	-0.0951382	0.0539533	0.0778429	0.093943	0.0773019	0.224261	541	32111	Inflammation II
CR1	P17927	0.0974051	0.0552483	0.0778935	0.0399875	0.0770592	0.603817	534	31982	Inflammation II
CEACAM19	Q7Z692	0.0958105	0.0543453	0.0779012	-0.0141472	0.0778868	0.855867	541	32111	Oncology II
ASGR1	P07306	0.100058	0.0569726	0.0790473	-0.0445014	0.0781874	0.569246	531	31891	Neurology
IL17RA	Q96F46	0.0955549	0.0545066	0.0795868	-0.0528198	0.0785146	0.501114	531	31891	Neurology
HYOU1	Q9Y4L1	-0.0920449	0.0525288	0.0797267	0.136574	0.0759174	0.0720226	532	31884	Cardiometabolic
CSNK1D	P48730	-0.0955794	0.0545913	0.0799771	0.136634	0.0773999	0.0775129	541	32111	Inflammation II
ARID3A	Q99856	-0.0939643	0.0537005	0.0801558	0.0947036	0.0783709	0.226892	541	32111	Neurology II
TRIM21	P19474	-0.0960774	0.054934	0.0802978	0.0748127	0.0778452	0.33653	533	31945	Inflammation
GPIHBP1	Q8IV16	0.0943311	0.0540148	0.0807427	-0.00714684	0.0760722	0.92515	541	32111	Oncology II
PDIA3	P30101	0.0952704	0.0545544	0.0807524	0.0313227	0.078926	0.691469	541	32111	Inflammation II
HMOX2	P30519	0.0976985	0.0559984	0.081043	-0.0471692	0.0803996	0.557416	531	31891	Neurology
PTPRN2	Q92932	0.0926327	0.0531161	0.081165	0.00189486	0.0764948	0.980238	531	31772	Neurology
CNTF	P26441	-0.0939382	0.0539588	0.0816968	0.0427019	0.0781468	0.584769	541	32111	Neurology II
PHLDB2	Q86SQ0	-0.0938619	0.0539535	0.081915	-0.00834717	0.0775511	0.914286	541	32111	Oncology II
MFAP4	P55083	0.0927956	0.0533835	0.0821612	-0.0418056	0.0777741	0.590904	541	32111	Inflammation II
GLI2	P10070	-0.0942675	0.0542506	0.082276	0.0870145	0.0787182	0.26899	541	32111	Inflammation II
NAMPT	P43490	0.095622	0.0550304	0.0822774	0.150943	0.0784222	0.0542608	533	31945	Oncology
INSL3	P51460	-0.132359	0.0761891	0.0823449	-0.0416884	0.0818787	0.610648	541	32111	Neurology II
CXCL13	O43927	0.0972511	0.0560629	0.0827977	0.0790852	0.0799694	0.322691	531	31891	Neurology
AKR1B1	P15121	0.0954666	0.0550359	0.0828077	-0.0899324	0.0791209	0.255687	533	31945	Oncology
NID2	Q14112	0.0943287	0.054407	0.0829605	-0.110239	0.0782503	0.158894	531	31891	Neurology
WAS	P42768	-0.0946103	0.0545862	0.0830551	0.111442	0.0774828	0.150356	533	31945	Inflammation
MYH4	Q9Y623	-0.0942012	0.0543958	0.0833136	0.0404035	0.0792382	0.610122	541	32111	Cardiometabolic II
PARP1	P09874	-0.0953396	0.0550856	0.0834953	0.11645	0.0789013	0.139971	533	31945	Inflammation
MYBPC2	Q14324	0.0995247	0.0575047	0.0835013	0.0431497	0.0798038	0.588716	541	32111	Cardiometabolic II
TRIM58	Q8NG06	-0.0937054	0.0543203	0.084518	-0.00888245	0.076345	0.907378	541	32111	Oncology II
ADRA2A	P08913	-0.0934985	0.0542004	0.0845181	0.0505087	0.0779275	0.516888	541	32111	Cardiometabolic II
DLK1	P80370	-0.0947331	0.0549194	0.0845371	0.0827788	0.0787656	0.293281	532	31884	Cardiometabolic
CTAG1A_CTAG1B	P78358	-0.0937071	0.054334	0.0845906	0.163026	0.0773766	0.0351244	539	32057	Oncology II
SNCG	O76070	0.096127	0.0557694	0.0847708	0.00339473	0.0770637	0.964864	531	31891	Neurology
KLK13	Q9UKR3	0.0933906	0.0541835	0.08478	-0.0244169	0.0779982	0.754247	526	31288	Oncology
BCL2L11	O43521-2	0.0939479	0.0545446	0.084996	-0.0894553	0.0775403	0.248639	533	31945	Inflammation
F13B	P05160	-0.0937611	0.0544363	0.084997	0.0967568	0.0782554	0.216301	536	31920	Inflammation II
MYOM3	Q5VTT5	0.0956701	0.055563	0.0851001	-0.0398555	0.0774039	0.606621	541	32111	Inflammation II
LGALS9	O00182	0.102345	0.0594404	0.0851031	0.0425858	0.082707	0.606623	528	31763	Inflammation
IMPG1	Q17R60	-0.0920578	0.0535441	0.085562	0.0339424	0.0781162	0.663917	541	32111	Neurology II
NFIC	P08651	-0.0928811	0.0540294	0.0855988	0.0798602	0.0787311	0.310419	541	32111	Neurology II
DNPEP	Q9ULA0	0.0957362	0.0558438	0.0864632	-0.0912609	0.0819083	0.265201	541	32111	Neurology II
XIAP	P98170	-0.0937451	0.054715	0.0866512	0.129047	0.0763534	0.0910045	541	32111	Inflammation II
PRDX6	P30041	0.0932217	0.0544229	0.0867283	-0.0427485	0.0785228	0.586161	533	31945	Oncology
PLA2G1B	P04054	-0.0926157	0.0541146	0.0869938	0.1574	0.0763358	0.0392134	532	31830	Cardiometabolic
DCTN6	O00399	-0.0936821	0.0547536	0.0870856	0.029634	0.0755839	0.695009	531	31891	Neurology
CD2AP	Q9Y5K6	-0.0931124	0.0544514	0.0872642	-0.00188877	0.0775514	0.980569	532	31884	Cardiometabolic
NFAT5	O94916	-0.0924773	0.054081	0.0872699	0.0436894	0.0763232	0.567034	541	32111	Inflammation II
OPHN1	O60890	-0.0932596	0.0545429	0.0872959	0.0177073	0.0769333	0.817965	541	32111	Neurology II
CLMP	Q9H6B4	0.10097	0.0590648	0.0873636	0.0929429	0.0781863	0.234543	533	31945	Oncology
AFM	P43652	-0.0939957	0.0549887	0.0873836	-0.016884	0.0782543	0.829176	541	32111	Inflammation II
ST8SIA1	Q92185	-0.0937384	0.0548513	0.0874592	0.0843831	0.0780544	0.279661	541	32111	Inflammation II
CLASP1	Q7Z460	-0.0921445	0.0539513	0.0876512	0.0359491	0.0778314	0.644164	541	32111	Oncology II
CASP4	P49662	-0.0917346	0.0538507	0.0884751	-0.00374749	0.077408	0.961388	541	32111	Oncology II
CDHR5	Q9HBB8	-0.095205	0.0559681	0.0889321	0.071121	0.0786839	0.366058	532	31884	Cardiometabolic
WNT9A	O14904	0.0951034	0.0559147	0.0889681	0.0949964	0.0799317	0.234649	533	31945	Inflammation
PHOSPHO1	Q8TCT1	0.0953504	0.0560609	0.0889735	-0.0233652	0.0776131	0.763379	531	31891	Neurology
PTX3	P26022	0.0939044	0.0553133	0.0895676	-0.0286366	0.0793342	0.718129	533	31945	Inflammation
EXOSC10	Q01780	-0.0912502	0.0537508	0.0895731	-0.00707111	0.078332	0.928072	541	32111	Cardiometabolic II
CCN5	O76076	0.100539	0.0592438	0.0896902	-0.11548	0.0771493	0.134435	531	31891	Neurology
GCLM	P48507	-0.0917393	0.0541019	0.0899471	0.14873	0.0761448	0.0507899	541	32111	Cardiometabolic II
CBX2	Q14781	-0.0905181	0.0533986	0.0900489	0.229822	0.076061	0.00251486	541	32111	Cardiometabolic II
TMPRSS11D	O60235	0.0911777	0.0538927	0.0906773	0.0235366	0.075861	0.756364	541	32051	Neurology II
SMS	P52788	-0.0918821	0.0543147	0.0907104	-0.0196925	0.078093	0.800911	541	32111	Neurology II
PFKFB2	O60825	-0.0926318	0.0547635	0.0907433	0.108304	0.0775917	0.162771	532	31887	Oncology
TNFSF10	P50591	-0.0937407	0.0554191	0.0907439	0.0479397	0.0802482	0.550245	533	31945	Inflammation
NOS3	P29474	0.0943004	0.0557506	0.0907476	0.114564	0.0783062	0.143461	531	31891	Neurology
SMAD2	Q15796	-0.0925155	0.0547754	0.0912199	-0.00755802	0.0766061	0.921408	541	32111	Oncology II
ARHGEF12	Q9NZN5	-0.0920799	0.0545618	0.0914832	-0.00222921	0.0774444	0.977036	533	31945	Inflammation
BACH1	O14867	-0.0925266	0.0548847	0.0918274	0.0660815	0.077459	0.393595	533	31945	Inflammation
ENDOU	P21128	0.0994039	0.0589874	0.0919558	-0.0533108	0.0779365	0.493957	499	29786	Oncology II
ERI1	Q8IV48	-0.0934509	0.0554818	0.0921133	0.0594708	0.0795306	0.454597	541	32111	Oncology II
NPPC	P23582	0.0968015	0.0574891	0.0922155	-0.0145572	0.0776163	0.851227	533	31945	Inflammation
NRP2	O60462	0.0938872	0.0557673	0.0922682	-0.0590501	0.0792259	0.456067	531	31891	Neurology
AZI2	Q9H6S1	-0.09179	0.0545445	0.0924053	0.108329	0.0771761	0.160419	541	32111	Neurology II
SPRED2	Q7Z698	-0.0921713	0.0547965	0.0925559	0.0546039	0.0773038	0.479968	541	32111	Inflammation II
PSAPL1	Q6NUJ1	0.0911192	0.0541828	0.0926269	-0.0761836	0.076939	0.322085	541	32111	Oncology II
CACNB1	Q02641	-0.0907016	0.0539505	0.0927238	0.0484892	0.0781386	0.534893	541	32111	Neurology II
BAG3	O95817	-0.0924334	0.0549954	0.092812	0.096212	0.0767567	0.210035	529	31836	Neurology
BECN1	Q14457	-0.0921492	0.0549676	0.0936548	0.0155399	0.0782353	0.842552	541	32111	Cardiometabolic II
DGKA	P23743	-0.0907294	0.0541843	0.0940405	0.0805211	0.0767673	0.294225	541	32111	Inflammation II
CPB1	P15086	-0.0892079	0.0532893	0.0941246	0.153919	0.0776648	0.0474973	532	31884	Cardiometabolic
TNF	P01375	0.0923992	0.0552097	0.0942081	0.0423082	0.0798197	0.596079	532	31884	Cardiometabolic
TINAGL1	Q9GZM7	0.0928764	0.0555497	0.0945342	0.00763803	0.0799533	0.923893	532	31758	Cardiometabolic
CCN3	P48745	0.0977035	0.0584448	0.094579	0.0690273	0.0824142	0.402275	532	31830	Cardiometabolic
MUC16	Q8WXI7	0.0907014	0.0542959	0.0948201	-0.101551	0.0787022	0.196941	533	31945	Oncology
AGBL2	Q5U5Z8	-0.0903446	0.0541523	0.0952477	0.0235842	0.0786712	0.764343	541	32111	Neurology II
MKI67	P46013	-0.0904491	0.0542843	0.0956716	0.225263	0.0803357	0.00504698	541	32111	Inflammation II
SRPK2	P78362	-0.091452	0.054948	0.0960449	0.0384373	0.0768276	0.61686	533	31945	Inflammation
CCL5	P13501	0.0907736	0.0547145	0.0971074	-0.116876	0.0774579	0.131325	532	31824	Cardiometabolic
LHB	P01229	0.0933501	0.0563753	0.0977486	-0.0497406	0.0781321	0.524371	533	31945	Oncology
GLB1	P16278	0.0937706	0.0566412	0.0978192	-0.047297	0.0807569	0.558096	531	31891	Neurology
DUSP29	Q68J44	0.0938386	0.0566913	0.0978723	-0.0849205	0.0804606	0.291229	541	32111	Neurology II
LCN2	P80188	0.0930747	0.0562463	0.0979711	0.0608627	0.0778392	0.434271	506	30617	Cardiometabolic
SMPDL3B	Q92485	-0.0888185	0.0537305	0.0983234	0.0477075	0.0766456	0.53365	541	32111	Oncology II
ACADSB	P45954	-0.0894087	0.0541314	0.0985966	0.0397112	0.0765256	0.603812	541	32111	Cardiometabolic II
KIT	P10721	-0.0955817	0.0578941	0.0987438	-0.0341491	0.0819801	0.677005	532	31756	Cardiometabolic
MYCBP2	O75592	-0.0896039	0.054345	0.0991891	-0.00886367	0.0787415	0.910374	541	32111	Neurology II
CCN2	P29279	0.0913058	0.0553951	0.0992986	-0.194592	0.0789352	0.0136932	526	31760	Inflammation
EFHD1	Q9BUP0	0.0934754	0.0567741	0.0996725	-0.0447926	0.0800083	0.575582	541	32111	Neurology II
BPIFA2	Q96DR5	-0.0906797	0.0551015	0.0998285	-0.057284	0.0781023	0.463285	530	30948	Cardiometabolic II
RBP1	P09455	-0.0911749	0.0554841	0.100329	0.00984741	0.0792098	0.901061	541	32111	Neurology II
GOLM2	Q6P4E1	0.092516	0.056333	0.100527	0.042009	0.0808703	0.603439	531	31891	Neurology
DSCAM	O60469	-0.0891164	0.0542873	0.100679	0.146135	0.0778534	0.0605109	541	32111	Neurology II
COL4A4	P53420	-0.0885145	0.0540132	0.101264	0.0809967	0.0783133	0.301013	541	32043	Oncology II
S100A16	Q96FQ6	0.0903079	0.0551788	0.101706	-0.103686	0.0773596	0.180144	531	31837	Neurology
VAMP5	O95183	0.090827	0.0556663	0.102757	-0.0896881	0.0789913	0.256201	532	31884	Cardiometabolic
IKZF2	Q9UKS7	-0.0893587	0.0548099	0.10303	0.226354	0.0797493	0.00453516	533	31945	Oncology
USP47	Q96K76	-0.0893472	0.0548238	0.103161	0.0185906	0.0773604	0.810089	541	32111	Cardiometabolic II
COL18A1	P39060	0.0913301	0.0560488	0.103212	0.131456	0.0800633	0.100611	525	31593	Cardiometabolic
BTLA	Q7Z6A9	0.0881739	0.0541666	0.103562	0.0563421	0.0762579	0.460007	541	32111	Oncology II
CHM	P24386	-0.0888088	0.0545623	0.103597	0.00711839	0.0765055	0.925868	541	32111	Neurology II
DEFB4A_DEFB4B	O15263	0.0909791	0.0559454	0.103905	-0.00711895	0.0799427	0.929042	529	31651	Oncology
MRPL52	Q86TS9	0.0874747	0.053873	0.104436	-0.0470327	0.0781986	0.547539	541	32045	Oncology II
CHRDL2	Q6WN34	0.095964	0.0591158	0.104521	-0.0716893	0.0840797	0.393862	532	31884	Cardiometabolic
NFATC1	O95644	-0.0886273	0.0546105	0.104611	-0.00583638	0.0770457	0.939616	533	31945	Inflammation
SCARF2	Q96GP6	0.0958518	0.059102	0.104845	0.114478	0.0829585	0.167606	531	31891	Neurology
LRCH4	O75427	-0.0885581	0.0546197	0.104941	0.144919	0.0763782	0.0577775	541	32111	Cardiometabolic II
NOS1	P29475	0.0901128	0.0556138	0.105161	0.121824	0.0799469	0.127555	531	31891	Neurology
TSPAN7	P41732	-0.0880073	0.0543656	0.105489	0.016954	0.0789118	0.829886	541	32111	Neurology II
RNF168	Q8IYW5	-0.087839	0.0542912	0.105679	0.0314791	0.0780446	0.686693	541	32111	Inflammation II
CTF1	Q16619	-0.0880984	0.0545641	0.106401	0.0277395	0.0781329	0.722567	532	31884	Cardiometabolic
SYTL4	Q96C24	-0.087554	0.0542531	0.106569	0.0203028	0.0763622	0.790336	541	32111	Cardiometabolic II
PPM1A	P35813	-0.0884411	0.0548104	0.106618	0.130242	0.0782088	0.0958511	533	31945	Oncology
ANGPTL1	O95841	0.0909663	0.0563912	0.106716	-0.0147175	0.080348	0.854663	517	31371	Cardiometabolic
SDCCAG8	Q86SQ7	-0.0881205	0.0547123	0.107263	-0.00758305	0.0764375	0.920975	541	32111	Oncology II
VWC2	Q2TAL6	0.08799	0.0546478	0.10737	0.0663373	0.0780278	0.395228	529	31776	Neurology
ENO3	P13929	-0.0914753	0.05688	0.107788	-0.102978	0.0801252	0.198717	541	32111	Cardiometabolic II
KAZN	Q674X7	-0.0875171	0.0544793	0.10818	-0.00508899	0.0762687	0.946801	541	32111	Oncology II
KIAA2013	Q8IYS2	-0.0879665	0.0547733	0.108271	0.056769	0.0781158	0.467392	541	32111	Oncology II
ACTN4	O43707	0.0884497	0.0551036	0.108461	-0.0543194	0.0779924	0.486134	533	31945	Inflammation
DPY30	Q9C005	0.0912505	0.0568528	0.108487	0.0239589	0.080733	0.766644	532	31823	Oncology
PSG1	P11464	0.0854968	0.0532755	0.108537	-0.0291857	0.075301	0.698322	531	31891	Neurology
PADI4	Q9UM07	-0.0876414	0.0546204	0.108592	0.191765	0.078095	0.0140674	531	31837	Neurology
EPHA4	P54764	0.0844825	0.0526965	0.108893	0.0408074	0.0774482	0.598264	541	32111	Inflammation II
PM20D1	Q6GTS8	0.0874018	0.0545236	0.108933	-0.115939	0.0776335	0.135329	531	31688	Cardiometabolic
GAS6	Q14393	0.0899313	0.0561248	0.109079	0.0450195	0.0788859	0.568209	528	31654	Cardiometabolic
ATXN2L	Q8WWM7	-0.0874941	0.0546045	0.109084	0.00533812	0.0766643	0.944488	541	32111	Neurology II
LTO1	Q8WV07	-0.0877614	0.0548138	0.109358	0.0544054	0.0784704	0.488106	533	31945	Inflammation
SERPINB8	P50452	0.0885554	0.0553136	0.109384	0.0855221	0.078981	0.278889	533	31945	Inflammation
SCGB3A1	Q96QR1	0.087142	0.0544761	0.109679	0.0591933	0.0786281	0.451555	541	32111	Inflammation II
MAPK13	O15264	0.0878699	0.0549592	0.10986	-0.0621719	0.0787793	0.43	541	32111	Oncology II
PBK	Q96KB5	0.0855506	0.0535105	0.109873	-0.135766	0.078186	0.0824845	541	32111	Oncology II
TXNL1	O43396	-0.0858871	0.0538055	0.110433	0.0901682	0.0785259	0.250861	539	32051	Neurology II
PPL	O60437	0.0862448	0.054068	0.110686	0.0162431	0.0757308	0.830169	541	32111	Inflammation II
DLG4	P78352	-0.0868688	0.0544869	0.110867	0.00132536	0.077171	0.986298	541	32111	Neurology II
APP	P05067	0.0873522	0.0548205	0.111066	-0.126422	0.0783615	0.106675	531	31891	Neurology
FAM20A	Q96MK3	0.090703	0.05707	0.111986	-0.0234362	0.0810157	0.772367	541	32111	Cardiometabolic II
GRIK2	Q13002	-0.0841572	0.052979	0.112173	0.00379888	0.0752651	0.959745	541	32111	Neurology II
LACRT	Q9GZZ8	-0.0876558	0.0552283	0.112478	-7.6961e-05	0.0768719	0.999201	539	32053	Oncology II
AP3S2	P59780	-0.0858266	0.0541183	0.11276	-0.0126445	0.0764935	0.868707	541	32111	Neurology II
CPA4	Q9UI42	0.0872669	0.0550311	0.11279	0.00704862	0.0783737	0.928338	525	31444	Inflammation II
ACTA2	P62736	0.0946846	0.0597155	0.112831	0.121362	0.084306	0.149996	532	31884	Cardiometabolic
TRIM25	Q14258	-0.0868116	0.054765	0.112928	0.0534425	0.0772123	0.488843	541	32111	Oncology II
ENTR1	Q96C92	0.088168	0.0557541	0.113793	-0.0831772	0.0797921	0.297215	541	32111	Cardiometabolic II
SUSD4	Q5VX71	0.0870506	0.0550625	0.113892	0.0125152	0.08	0.875686	541	32111	Oncology II
OGN	P20774	0.088486	0.0561359	0.114961	0.0129483	0.0778843	0.86796	531	31891	Neurology
DPP7	Q9UHL4	0.0863866	0.0548674	0.115381	0.0114819	0.0792758	0.884841	531	31699	Cardiometabolic
IFNLR1	Q8IU57	-0.0879877	0.0559207	0.115617	0.100723	0.0792786	0.203908	533	31945	Inflammation
SIGLEC15	Q6ZMC9	0.08687	0.0552394	0.115809	-0.0894478	0.0805719	0.266929	531	31891	Neurology
GGH	Q92820	0.0893881	0.0568933	0.116147	0.0432444	0.079026	0.584229	519	31155	Cardiometabolic
SULT2A1	Q06520	0.0897552	0.0572154	0.116712	-0.00502295	0.0826039	0.951512	533	31945	Inflammation
HNF1A	P20823	-0.0851561	0.0543326	0.117042	-0.00775921	0.0790489	0.921808	541	32111	Neurology II
ITIH1	P19827	-0.0840508	0.0537728	0.118036	0.0859243	0.0778922	0.269975	541	32111	Inflammation II
CES3	Q6UWW8	-0.0871919	0.0558173	0.118266	-0.00382329	0.0784993	0.961155	533	31945	Oncology
BLNK	Q8WV28	-0.0848428	0.0543299	0.118377	0.222208	0.0777895	0.00428296	541	32111	Inflammation II
CBLN1	P23435	0.0845028	0.0541129	0.118381	-0.0958759	0.0784214	0.221491	541	32111	Neurology II
HEBP1	Q9NRV9	-0.0855772	0.0549036	0.119072	-0.00772324	0.0779397	0.921065	532	31884	Cardiometabolic
ENTPD2	Q9Y5L3	0.0848085	0.054456	0.119381	-0.183824	0.0783542	0.018973	533	31945	Oncology
CDA	P32320	-0.0870425	0.0559197	0.119574	0.0298948	0.0789184	0.704832	536	32047	Cardiometabolic II
MYBPC1	Q00872	0.0912732	0.0586965	0.119945	-0.0514978	0.0809216	0.524521	541	32111	Cardiometabolic II
DGKZ	Q13574	-0.0850407	0.0547238	0.120184	0.0226061	0.0787355	0.774025	533	31945	Inflammation
CTBS	Q01459	0.0871135	0.0560663	0.120242	-0.098795	0.0798653	0.216079	530	31623	Inflammation II
TOP2B	Q02880	-0.0847548	0.0545682	0.120378	0.109208	0.0772436	0.157415	541	32111	Inflammation II
LYPLA2	O95372	0.0825804	0.0531897	0.120527	-0.142191	0.0770444	0.064954	541	32111	Neurology II
SNRPB2	P08579	0.0865874	0.0558097	0.120788	0.136566	0.0821664	0.0965002	541	32111	Neurology II
SELL	P14151	-0.0863755	0.055694	0.120927	0.0782823	0.0780113	0.315633	541	32111	Inflammation II
TANK	Q92844	-0.0854004	0.0550654	0.120928	0.0574279	0.0781452	0.462408	533	31945	Inflammation
VSNL1	P62760	0.0901754	0.0581945	0.121249	-0.0414613	0.0808366	0.608019	541	32111	Neurology II
GPD1	P21695	0.0904392	0.058369	0.121276	-0.159191	0.080594	0.0482431	541	32111	Oncology II
KIR3DL1	P43629	-0.0826471	0.0533741	0.121514	0.141755	0.0766016	0.0642344	533	31945	Oncology
CACNA1C	Q13936	-0.0833085	0.0538173	0.121625	0.119944	0.078544	0.126738	541	32111	Neurology II
LILRB5	O75023	0.0837778	0.0541639	0.121925	-0.0880682	0.0779401	0.258499	532	31884	Cardiometabolic
MEGF9	Q9H1U4	-0.0890266	0.0575878	0.122122	0.0833921	0.0825076	0.312151	529	31762	Cardiometabolic
CSF3	P09919	0.0866928	0.0560824	0.12215	-0.037568	0.0795324	0.636669	533	31945	Inflammation
HSD17B3	P37058	-0.083893	0.0542741	0.12217	0.0992425	0.0769255	0.197012	541	32111	Cardiometabolic II
A1BG	P04217	0.0884144	0.0572518	0.122514	0.07452	0.0788184	0.344422	541	32111	Inflammation II
KLKB1	P03952	-0.0878178	0.0568858	0.122647	0.0199938	0.0799875	0.802617	528	31464	Inflammation II
CINP	Q9BW66	-0.0839406	0.0543921	0.12277	0.0948897	0.0761332	0.212631	541	32111	Oncology II
SMPDL3A	Q92484	0.0839266	0.0544428	0.123182	-0.0377586	0.0797774	0.635999	533	31887	Inflammation
PLA2G10	O15496	0.0856651	0.0555741	0.123205	-0.0272524	0.0808564	0.736081	531	31891	Neurology
CDH2	P19022	0.0891312	0.057881	0.123584	-0.00925098	0.0805641	0.908582	532	31884	Cardiometabolic
SERPINE1	P05121	0.0851868	0.0553527	0.123809	-0.099903	0.0781767	0.20128	532	31884	Cardiometabolic
SFTPA1	Q8IWL2	0.0864286	0.0561674	0.123861	-0.0924563	0.0803614	0.249935	533	31945	Oncology
LYAR	Q9NX58	-0.0845375	0.0550371	0.124536	0.187354	0.077025	0.0149997	533	31945	Oncology
PIBF1	Q8WXW3-4	-0.0844576	0.0549983	0.124627	-0.00221234	0.07691	0.977052	541	32111	Neurology II
CRLF1	O75462	0.0881633	0.0574557	0.124917	-0.0140585	0.0803638	0.86113	533	31945	Inflammation
MMP1	P03956	0.0860876	0.0562209	0.125711	-0.0914029	0.0791356	0.248084	499	30207	Inflammation
CCL17	Q92583	0.083542	0.0545673	0.125771	-0.120656	0.077431	0.119177	525	31703	Inflammation
TET2	Q6N021	0.0817239	0.053418	0.126043	-0.0133885	0.0780099	0.863732	537	32057	Oncology II
FGD3	Q5JSP0	-0.0838507	0.0548145	0.126087	0.0259877	0.0778054	0.738373	541	32111	Neurology II
CXCL11	O14625	0.0847896	0.0554399	0.126166	-0.0655474	0.078321	0.402645	531	31891	Neurology
EIF5	P55010	-0.0822807	0.053832	0.126395	-0.000700693	0.0777616	0.992811	541	32111	Cardiometabolic II
MARCO	Q9UEW3	0.0836917	0.0548049	0.12674	-0.0163402	0.0766254	0.831134	532	31884	Cardiometabolic
ALCAM	Q13740	0.0856457	0.0561501	0.127185	0.12409	0.0783103	0.113058	532	31884	Cardiometabolic
CNST	Q6PJW8	-0.0831122	0.0544998	0.127259	-0.0574655	0.0774285	0.457982	532	31884	Cardiometabolic
CRISP2	P16562	-0.0878861	0.057635	0.127291	-0.0276503	0.0766557	0.718318	533	31945	Oncology
TNFRSF8	P28908	0.0844927	0.0554164	0.127337	0.0816106	0.0792497	0.303108	531	31891	Neurology
GTPBP2	Q9BX10	-0.0835292	0.0548013	0.127454	-0.0229908	0.0767261	0.764446	541	32111	Neurology II
TIA1	P31483	-0.0834636	0.0548094	0.127809	0.0332497	0.0770835	0.666216	525	31593	Cardiometabolic
ASRGL1	Q7L266	-0.0830558	0.0545949	0.128182	0.0262243	0.0774186	0.734811	541	32111	Cardiometabolic II
GHRL	Q9UBU3	-0.0847107	0.0559092	0.129735	0.109717	0.0765778	0.151931	532	31884	Cardiometabolic
PLXNB2	O15031	0.084128	0.0555641	0.130008	0.10478	0.0807428	0.194389	527	31700	Cardiometabolic
CALCB	P10092	0.0829685	0.0548273	0.130211	0.0872004	0.0779444	0.263246	541	32111	Neurology II
APOB	P04114	-0.0817761	0.0541944	0.131314	0.00968341	0.0778727	0.901039	541	32111	Inflammation II
SUOX	P51687	0.0862382	0.0571591	0.131366	-0.0706441	0.0804526	0.379899	541	32111	Neurology II
FLT1	P17948	0.0818223	0.0544325	0.132791	0.13718	0.0797438	0.0853846	531	31893	Oncology
PCSK7	Q16549	0.0820237	0.0546284	0.133231	-0.242821	0.0789199	0.00209236	541	32111	Oncology II
PGA4	P0DJD7	0.0765096	0.05098	0.133414	0.0854202	0.074315	0.250377	541	32111	Inflammation II
CFHR5	Q9BXR6	0.0804934	0.0536793	0.133738	-0.00501623	0.07786	0.948631	533	31690	Inflammation II
AMY1A_AMY1B_AMY1C	P0DUB6_P0DTE7_P0DTE8	-0.0839204	0.0559848	0.133878	0.0667131	0.0778782	0.391647	505	30056	Inflammation II
CRX	O43186	-0.0813706	0.0543742	0.134525	-0.00932237	0.0797549	0.906949	532	31884	Cardiometabolic
COMP	P49747	-0.0827001	0.0552956	0.134758	0.136868	0.0811079	0.0915099	525	31329	Cardiometabolic
UXS1	Q8NBZ7	0.0817112	0.0547207	0.135374	-0.00628127	0.0803135	0.937661	533	31945	Oncology
IL11	P20809	-0.0833134	0.0557964	0.135393	0.0491319	0.0797731	0.537964	533	31945	Inflammation
DPP6	P42658	0.0819364	0.0548916	0.135517	0.0206009	0.0786318	0.793327	533	31945	Oncology
PLAU	P00749	0.0824704	0.0552555	0.135561	0.00493052	0.0807906	0.951337	531	31891	Neurology
PFDN6	O15212	0.0811855	0.0544859	0.136217	-0.0809021	0.0774925	0.296486	541	32111	Neurology II
AZU1	P20160	-0.0853331	0.0572818	0.136301	0.148316	0.0814769	0.0687074	503	30348	Cardiometabolic
LGMN	Q99538	0.0817917	0.0549141	0.136369	-0.0742196	0.0797532	0.352052	533	31945	Inflammation
CSDE1	O75534	-0.0820259	0.0551162	0.136689	0.0156585	0.0781649	0.841225	541	32111	Cardiometabolic II
PRR5	P85299	-0.0809456	0.0543964	0.136733	0.139045	0.0769864	0.0709039	541	32111	Inflammation II
LAIR2	Q6ISS4	0.0806631	0.0542426	0.136993	0.0134892	0.0762757	0.859628	531	31891	Neurology
RGMB	Q6NW40	-0.0796723	0.053633	0.137409	0.0938925	0.0758058	0.215497	531	31891	Neurology
CELA2A	P08217	-0.0789669	0.0531612	0.137432	0.138914	0.0760744	0.0678451	541	32111	Cardiometabolic II
CLIP2	Q9UDT6	-0.0809272	0.0544891	0.137491	0.017523	0.0770149	0.820014	533	31945	Inflammation
FCER1A	P12319	0.0803052	0.054072	0.137503	0.0250756	0.0780025	0.747853	541	32111	Neurology II
NDST1	P52848	-0.0808679	0.0544566	0.137544	0.0368558	0.0782948	0.637832	541	32111	Oncology II
CEP290	O15078	-0.0804803	0.0542207	0.137727	0.0380433	0.0778	0.62485	541	32111	Oncology II
NFKB1	P19838	-0.081413	0.0548601	0.137806	0.0188612	0.0770156	0.806533	541	32111	Cardiometabolic II
SKAP2	O75563	-0.0812072	0.0547328	0.137888	-0.0347856	0.0769631	0.651285	533	31945	Inflammation
CFP	P27918	-0.0835274	0.0563165	0.138028	0.0867904	0.0794829	0.27486	541	32111	Inflammation II
TBC1D5	Q92609	-0.0812947	0.054848	0.138292	0.0613549	0.0773079	0.427403	533	31945	Inflammation
PTP4A3	O75365	0.0835645	0.0563819	0.13831	-0.0592891	0.078452	0.449807	541	32111	Inflammation II
PCDH17	O14917	0.0788856	0.0532473	0.138475	-0.0524541	0.0785483	0.504265	532	31884	Cardiometabolic
OGT	O15294	-0.0804021	0.0542973	0.138667	0.0829701	0.0764806	0.277987	541	32111	Oncology II
CDON	Q4KMG0	-0.0848429	0.0573002	0.138693	-0.0606342	0.0815439	0.457132	528	31825	Inflammation
PTPRF	P10586	-0.0802547	0.054207	0.138734	0.00636472	0.0786395	0.935493	532	31884	Cardiometabolic
MOG	Q16653	0.0806433	0.0545246	0.139133	0.0576756	0.0765891	0.451419	533	31945	Oncology
HJV	Q6ZVN8	0.0827012	0.0560934	0.140388	0.0373717	0.080711	0.643342	541	32111	Neurology II
CCDC28A	Q8IWP9	-0.0803026	0.0544922	0.140575	0.0913552	0.0790209	0.247645	541	32111	Neurology II
HLA_E	P13747	0.0801052	0.0544016	0.140891	0.0552349	0.0787595	0.483109	533	31945	Inflammation
GH2	P01242	-0.0794327	0.0539655	0.141043	0.0745267	0.0773258	0.335145	533	31945	Oncology
PLAT	P00750	0.0879733	0.059847	0.14157	-0.0403545	0.0817269	0.621466	529	31762	Cardiometabolic
BANK1	Q8NDB2	-0.080258	0.0546296	0.141798	-0.00354701	0.0767341	0.963131	533	31945	Inflammation
EIF1AX	P47813	-0.0806032	0.0548722	0.141853	0.0264384	0.0780835	0.734917	541	32111	Neurology II
ENPP6	Q6UWR7	-0.0868365	0.0591234	0.141905	0.0407254	0.0785175	0.603984	541	32111	Cardiometabolic II
CAMSAP1	Q5T5Y3	-0.0802309	0.0546394	0.142003	0.0216644	0.0763665	0.776648	541	32111	Neurology II
NDUFB7	P17568	-0.0805394	0.0548722	0.142168	-0.00778346	0.0769893	0.919473	541	32111	Oncology II
CHAD	O15335	-0.0809859	0.0552126	0.142431	-0.102135	0.078752	0.194659	541	32111	Inflammation II
SCARB1	Q8WTV0	0.0810178	0.055246	0.142514	-0.086051	0.0786386	0.273841	531	31891	Neurology
IL7R	P16871	-0.083238	0.0567934	0.14275	0.0528148	0.0788062	0.502739	531	31891	Neurology
CD209	Q9NNX6	-0.0809096	0.0552125	0.142806	0.104668	0.0775402	0.177062	525	31639	Cardiometabolic
MSLNL	Q96KJ4	0.0783393	0.0535585	0.143553	-0.0978688	0.077529	0.206822	541	32111	Neurology II
NACC1	Q96RE7	-0.0803183	0.0549798	0.144051	0.106639	0.0782825	0.173123	541	32111	Oncology II
CDH6	P55285	0.0792651	0.0542669	0.144111	-0.043477	0.0778175	0.576364	532	31884	Cardiometabolic
CFHR4	Q92496	-0.0778694	0.0534376	0.14506	0.0902561	0.0765979	0.238673	539	32057	Inflammation II
LRRFIP1	Q32MZ4	-0.0794095	0.0545192	0.145243	0.00888015	0.0765745	0.907678	541	32111	Oncology II
PNPT1	Q8TCS8	0.0803973	0.055248	0.145612	-0.259598	0.0803595	0.00123594	533	31945	Inflammation
PARD3	Q8TEW0	-0.0792613	0.0545277	0.146058	0.0247203	0.0778238	0.750755	541	32111	Oncology II
DNAJC21	Q5F1R6	-0.0786818	0.0542606	0.147039	0.0135828	0.0764594	0.859	541	32111	Neurology II
ZBP1	Q9H171	-0.0809464	0.0558692	0.147378	0.231667	0.0810253	0.00424729	541	32111	Inflammation II
MEPE	Q9NQ76	-0.0799473	0.0551897	0.147451	-0.136125	0.0779425	0.0807284	528	31765	Inflammation
BCAT1	P54687	0.0808708	0.0558388	0.147536	-0.0949354	0.0790915	0.230013	541	32111	Cardiometabolic II
IL12B	P29460	0.0790023	0.0548226	0.149569	-0.02327	0.0778276	0.764944	533	31945	Inflammation
SPOCK1	Q08629	-0.0775658	0.0538299	0.149601	-0.0404158	0.0788432	0.608224	531	31891	Neurology
PMCH	P20382	-0.077936	0.0541548	0.150113	0.0255355	0.0774613	0.74166	541	32111	Cardiometabolic II
GALNT7	Q86SF2	0.0787243	0.0547431	0.150415	0.076523	0.0787509	0.331195	533	31945	Oncology
DENND2B	P78524	-0.0776161	0.0539755	0.150438	0.074847	0.0768451	0.330058	541	32111	Cardiometabolic II
BTN2A1	Q7KYR7	0.0772724	0.0537842	0.1508	0.0569912	0.0768181	0.458149	533	31945	Inflammation
IFNG	P01579	0.0783434	0.0546075	0.151383	0.0380657	0.0788893	0.629436	533	31945	Inflammation
CASP3	P42574	-0.0791032	0.0551449	0.151441	0.0357663	0.0778544	0.645947	532	31884	Cardiometabolic
VSTM1	Q6UX27	0.0772911	0.0538847	0.151464	0.0981297	0.0772819	0.204169	531	31891	Neurology
PPP1CC	P36873	-0.0786513	0.0548375	0.151498	-0.0172853	0.0777965	0.824169	541	32111	Oncology II
NFATC3	Q12968	0.0794118	0.0553699	0.151514	-0.107609	0.0789766	0.173028	533	31945	Inflammation
TXNDC15	Q96J42	0.0776628	0.0542033	0.151914	0.0165219	0.0782806	0.832841	533	31945	Oncology
DPT	Q07507	0.0846848	0.0591384	0.152151	-0.0192579	0.0806483	0.811269	532	31884	Cardiometabolic
EPB41L5	Q9HCM4	-0.0786888	0.055122	0.153425	0.0129437	0.0782227	0.868572	541	32111	Neurology II
ESR1	P03372	-0.0782189	0.0548581	0.153914	0.0743687	0.0799415	0.352221	541	32111	Inflammation II
IL13RA1	P78552	-0.0789298	0.0554311	0.154468	0.152884	0.07866	0.0519434	528	31592	Oncology
ENAH	Q8N8S7	0.0782312	0.0549646	0.154649	0.0349591	0.0788591	0.657541	533	31945	Inflammation
SNED1	Q8TER0	0.0776285	0.0545575	0.154772	0.0750834	0.07645	0.326039	541	32111	Cardiometabolic II
ICAM2	P13598	0.0763794	0.0537014	0.15494	0.108963	0.0776553	0.160567	532	31884	Cardiometabolic
KHDC3L	Q587J8	0.0758362	0.053513	0.156438	-0.0465822	0.0784268	0.55254	541	32111	Oncology II
MVK	Q03426	0.0782612	0.0552433	0.156581	-0.0587445	0.0781294	0.452119	533	31945	Inflammation
CNGB3	Q9NQW8	-0.0779354	0.0550361	0.156753	0.0411997	0.07743	0.594664	541	32111	Neurology II
OTOA	Q7RTW8	-0.07594	0.0536445	0.156888	0.0776593	0.0776799	0.317439	541	32111	Neurology II
NT5C3A	Q9H0P0	-0.0778373	0.0550238	0.157183	-0.0191608	0.0785966	0.807396	533	31945	Inflammation
TJAP1	Q5JTD0	-0.0778241	0.0550415	0.157386	-0.0023101	0.0767221	0.975979	533	31945	Oncology
TWF2	Q6IBS0	-0.0773329	0.0547018	0.157445	0.043244	0.0779673	0.579139	541	32111	Cardiometabolic II
RTKN2	Q8IZC4	-0.0768916	0.0544338	0.157782	0.0963084	0.0785536	0.220191	541	32111	Cardiometabolic II
PNLIPRP1	P54315	0.0747842	0.0529747	0.15804	0.0731006	0.0778087	0.347478	541	32111	Neurology II
TSC1	Q92574	-0.0774942	0.0549587	0.158526	0.0199046	0.078279	0.799282	541	32111	Inflammation II
KDM3A	Q9Y4C1	-0.0773441	0.054924	0.159071	0.099975	0.0785302	0.202991	541	32111	Inflammation II
POLR2A	P24928	-0.0761094	0.0540706	0.159252	0.105005	0.0779393	0.177894	541	32111	Inflammation II
ENPEP	Q07075	0.075216	0.0534513	0.159372	-0.0797357	0.075473	0.290749	541	32111	Cardiometabolic II
NUB1	Q9Y5A7	-0.0772959	0.0549442	0.159485	0.0401219	0.0773213	0.603832	533	31945	Inflammation
PNLIP	P16233	-0.0742332	0.0527727	0.159528	0.139874	0.0766222	0.067926	541	32111	Inflammation II
ICA1	Q05084	-0.0773341	0.0550277	0.159913	0.0347903	0.0771694	0.652112	533	31945	Inflammation
GDNF	P39905	0.077274	0.0549881	0.159936	0.0882846	0.077856	0.256817	531	31891	Neurology
STK11	Q15831	-0.0764675	0.0544179	0.159965	0.0530656	0.076661	0.488805	532	31884	Cardiometabolic
KIR2DL2	P43627	0.0735833	0.0524271	0.160458	0.00123552	0.0758077	0.986997	541	32111	Oncology II
TXLNA	P40222	-0.0769063	0.05483	0.160727	0.0087306	0.0770219	0.909751	531	31891	Neurology
LEG1	Q6P5S2	0.0776992	0.0553994	0.160757	-0.0356465	0.0805788	0.658214	521	31029	Inflammation II
SERPINF2	P08697	-0.0787727	0.0562453	0.161358	-0.0516032	0.0797544	0.517614	531	31527	Inflammation II
ARNT	P27540	-0.0771369	0.0550974	0.16151	0.038677	0.0788299	0.623682	533	31945	Inflammation
ATOX1	O00244	0.0774929	0.0553631	0.161597	0.00360932	0.0784866	0.963321	533	31945	Oncology
LAMA4	Q16363	0.0759068	0.0542885	0.16205	-0.102564	0.0766315	0.180765	533	31945	Inflammation
LMOD2	Q6P5Q4	-0.0757396	0.0542225	0.162465	0.0358278	0.0783781	0.647588	541	32111	Neurology II
CRISP3	P54108	-0.077161	0.0552617	0.162629	0.0507059	0.0804191	0.528354	535	31818	Inflammation II
CD72	P21854	0.074897	0.0536665	0.162834	0.0896356	0.076308	0.240133	541	32111	Inflammation II
GHRHR	Q02643	-0.0763508	0.054795	0.163502	3.09962e-05	0.0776365	0.999681	531	31891	Neurology
NFE2	Q16621	-0.0761286	0.0546627	0.163712	0.00821402	0.0763775	0.914357	541	32111	Cardiometabolic II
LGALS7_LGALS7B	P47929	0.0782516	0.0562065	0.163857	-0.00583921	0.0786344	0.940805	528	31522	Oncology
RELB	Q01201	-0.0758771	0.054564	0.164344	0.0747323	0.0777595	0.336517	541	32111	Inflammation II
LIPF	P07098	-0.0734325	0.0528328	0.164558	0.0821843	0.0760357	0.279758	541	32111	Cardiometabolic II
S100A4	P26447	-0.0776582	0.0558764	0.164583	0.0199095	0.0786719	0.800214	533	31945	Oncology
DKKL1	Q9UK85	0.0748877	0.0539188	0.164864	-0.0247544	0.0770426	0.747977	533	31945	Oncology
SPRY2	O43597	-0.0759838	0.0547208	0.164963	0.0775512	0.0776886	0.318167	533	31945	Inflammation
TUBB3	Q13509	-0.0746852	0.0538582	0.165533	0.034909	0.0782063	0.655329	541	32111	Neurology II
EDIL3	O43854	0.0793549	0.0572473	0.165693	0.101572	0.0822995	0.21714	532	31884	Cardiometabolic
ITGA6	P23229	-0.0762881	0.0550434	0.165758	0.0235289	0.0789363	0.765646	533	31945	Inflammation
SLITRK1	Q96PX8	-0.0793779	0.057381	0.166559	0.159995	0.0764015	0.0362479	541	32111	Inflammation II
AAMDC	Q9H7C9	-0.0753754	0.0545052	0.166694	0.0372028	0.0781188	0.633908	541	32111	Cardiometabolic II
DDHD2	O94830	-0.0757904	0.0548682	0.167181	-0.0443568	0.0767428	0.563269	541	32111	Neurology II
GLP1R	P43220	-0.0740615	0.0536305	0.167292	0.202617	0.0777547	0.00916483	541	32111	Neurology II
CALY	Q9NYX4	-0.0742796	0.0538329	0.167643	0.126539	0.0754613	0.0935686	541	32111	Cardiometabolic II
GRK5	P34947	-0.0756643	0.0548705	0.167907	-0.0372628	0.0775049	0.630673	532	31884	Cardiometabolic
BRD1	O95696	-0.0741239	0.0538101	0.168355	0.0649031	0.0780768	0.405819	541	32111	Oncology II
CREG1	O75629	0.0766667	0.0557104	0.168771	-0.0544272	0.0801386	0.497034	524	31412	Oncology
PTPRS	Q13332	-0.0748144	0.0543812	0.168902	0.0514076	0.0778715	0.509151	532	31884	Cardiometabolic
PDCD6	O75340	0.0748908	0.0544455	0.168971	0.0559565	0.0793112	0.48048	532	31884	Cardiometabolic
LIF	P15018	0.0766456	0.055759	0.169259	-0.0604343	0.0807935	0.454454	531	31891	Neurology
SLC16A1	P53985	0.0778646	0.0566588	0.169358	-0.0355266	0.0807343	0.659906	531	31891	Neurology
SUMF2	Q8NBJ7	-0.0757664	0.0551365	0.169392	-0.00189342	0.0785609	0.980772	531	31891	Neurology
HNRNPK	P61978	-0.0754401	0.0550346	0.170445	0.0698005	0.0781915	0.372025	532	31759	Cardiometabolic
FDX1	P10109	0.0756431	0.0551877	0.170484	-0.119706	0.0782922	0.126274	541	32111	Cardiometabolic II
CDH22	Q9UJ99	-0.0741057	0.0541082	0.170817	0.121694	0.0771953	0.114923	541	32111	Oncology II
GMFG	O60234	-0.0750835	0.0548312	0.170887	0.03043	0.0781307	0.696924	541	32111	Cardiometabolic II
CORO1A	P31146	-0.0761702	0.0556675	0.171216	0.105194	0.0793124	0.184732	512	30755	Cardiometabolic
THTPA	Q9BU02	-0.0755624	0.0552641	0.171533	-0.0166644	0.0786237	0.832145	538	32051	Oncology II
IL17F	Q96PD4	0.0740617	0.0541698	0.171558	-0.0509527	0.0791247	0.519605	533	31945	Inflammation
CEND1	Q8N111	0.0738749	0.0540509	0.171699	0.265494	0.0793715	0.000822949	541	32111	Neurology II
C2	P06681	0.0764237	0.0559209	0.171738	0.0610807	0.0787339	0.437875	532	31756	Cardiometabolic
SLURP1	P55000	-0.0739636	0.0541415	0.171902	0.0847914	0.076985	0.270722	537	31870	Cardiometabolic II
RNF43	Q68DV7	0.0764238	0.0559887	0.172258	-0.112292	0.0802047	0.161494	541	32111	Oncology II
ADAMTS8	Q9UP79	-0.0757262	0.0554903	0.172355	0.0349417	0.0799165	0.661946	533	31945	Oncology
FMR1	Q06787	-0.0743114	0.054468	0.172469	0.181933	0.0778113	0.0193803	533	31945	Oncology
COL3A1	P02461	0.0737551	0.0541304	0.173026	0.0550242	0.077399	0.477136	541	32111	Cardiometabolic II
VWF	P04275	0.0749122	0.0550131	0.173288	0.0283919	0.0791112	0.719681	532	31884	Cardiometabolic
F11	P03951	-0.075804	0.0556704	0.173306	0.121193	0.0772729	0.116793	531	31627	Inflammation II
CCDC80	Q76M96	0.0766288	0.0562889	0.173404	0.0194658	0.0775934	0.801915	532	31884	Cardiometabolic
GYS1	P13807	-0.0741852	0.0545557	0.173891	0.02115	0.0775518	0.785068	532	31884	Cardiometabolic
CPXM1	Q96SM3	0.0735959	0.0541823	0.174368	-0.158922	0.0768791	0.0387181	533	31945	Oncology
PPM1F	P49593	-0.0743714	0.0547728	0.174522	0.0297972	0.0780707	0.702706	541	32111	Cardiometabolic II
CDAN1	Q8IWY9	-0.0737112	0.0543063	0.174679	0.0450719	0.0787786	0.567232	541	32111	Neurology II
PXDNL	A1KZ92	-0.0746331	0.0549938	0.174743	0.086457	0.0777758	0.266302	541	32111	Oncology II
SNAP23	O00161	-0.0742943	0.0547452	0.174752	-0.0338536	0.077448	0.662029	532	31884	Cardiometabolic
CHL1	O00533	0.0759149	0.0559578	0.174894	0.0862239	0.0784936	0.271993	532	31824	Cardiometabolic
NUCB2	P80303	0.0766487	0.0565115	0.174992	-0.0231407	0.0796677	0.77146	531	31891	Oncology
OSBPL2	Q9H1P3	-0.0743222	0.0548557	0.17546	0.0839203	0.0792217	0.289459	541	32111	Neurology II
CD70	P32970	0.0744228	0.0549397	0.175536	0.0825142	0.0772646	0.285546	533	31945	Inflammation
YOD1	Q5VVQ6	-0.0735259	0.0542843	0.17559	0.0185284	0.0771411	0.810184	541	32111	Cardiometabolic II
FOXO1	Q12778	-0.0746467	0.055176	0.176093	0.0187416	0.0776692	0.809323	533	31945	Inflammation
VNN1	O95497	0.0742188	0.0548742	0.176207	-0.0931375	0.0793288	0.240367	541	32111	Inflammation II
SFRP1	Q8N474	0.0767476	0.056751	0.176261	-0.046586	0.0796816	0.558782	529	31777	Neurology
CORO6	Q6QEF8	0.0731708	0.054132	0.176468	-0.0759874	0.0781787	0.331066	541	32111	Neurology II
ALMS1	Q8TCU4	0.072965	0.0540134	0.176738	-0.0513292	0.0771779	0.506002	541	32111	Oncology II
CPVL	Q9H3G5	0.0735012	0.0544285	0.176882	0.0766035	0.0795055	0.335297	533	31885	Oncology
PCSK9	Q8NBP7	0.0755318	0.0559446	0.176978	0.0373378	0.0785428	0.634515	532	31884	Cardiometabolic
LRRC59	Q96AG4	-0.0728104	0.0539475	0.177127	0.0147317	0.0752129	0.844715	541	32111	Cardiometabolic II
NTF4	P34130	-0.0726015	0.053942	0.178329	0.022587	0.078781	0.774338	533	31945	Oncology
ACY1	Q03154	0.0796925	0.0592115	0.178336	-0.201217	0.0804844	0.0124169	532	31884	Cardiometabolic
DDC	P20711	0.0747182	0.0556082	0.17906	0.00986746	0.0794325	0.901138	532	31816	Cardiometabolic
JUN	P05412	0.0766858	0.057076	0.179087	0.0090758	0.0807381	0.910498	533	31945	Inflammation
SH3GL3	Q99963	-0.0739422	0.0551278	0.179828	0.0847245	0.0785422	0.280716	533	31944	Oncology II
OSM	P13725	0.0751946	0.0561386	0.180426	0.0444859	0.0798138	0.577274	530	31823	Inflammation
ANXA5	P08758	0.0748957	0.0559156	0.180427	-0.0162383	0.0801526	0.839453	531	31837	Neurology
COX6B1	P14854	-0.072502	0.0541708	0.180767	0.0571653	0.0775081	0.460794	541	32111	Cardiometabolic II
FN1	P02751	-0.0735954	0.0550575	0.181321	-0.0672387	0.0800596	0.400988	541	32111	Inflammation II
PMS1	P54277	0.0736203	0.0550864	0.181402	-0.0440769	0.0801947	0.582577	541	32111	Neurology II
BTN3A2	P78410	0.0716492	0.0536779	0.181942	0.0740799	0.0785677	0.345742	533	31945	Inflammation
MCEE	Q96PE7	0.0720943	0.0540872	0.182556	-0.00818133	0.0757527	0.913995	541	32111	Neurology II
NUP50	Q9UKX7	-0.0721208	0.0541305	0.182745	0.107623	0.0787502	0.171737	541	32111	Cardiometabolic II
LYPD1	Q8N2G4	0.0726414	0.0545422	0.182913	-0.0841396	0.0801207	0.293645	531	31891	Neurology
ARL2BP	Q9Y2Y0	-0.0723545	0.0543443	0.183055	0.0301978	0.0771777	0.695593	541	32111	Cardiometabolic II
PTPRR	Q15256	0.0716741	0.0540187	0.184562	0.00764147	0.077858	0.921816	541	32111	Neurology II
SCLY	Q96I15	0.0772197	0.0582515	0.184964	-0.217473	0.083266	0.00900697	531	31825	Oncology
BCAT2	O15382	-0.0713407	0.0538184	0.184978	0.0376211	0.0780348	0.62973	541	32111	Neurology II
ARHGAP45	Q92619	-0.0715568	0.0539843	0.185002	-0.00555238	0.0760059	0.941765	541	32111	Inflammation II
ZNF174	Q15697	-0.0707654	0.0534719	0.185698	0.151772	0.0772395	0.0494196	541	32111	Inflammation II
EPHB6	O15197	0.0698384	0.0527799	0.185768	0.115485	0.0750569	0.123893	531	31831	Neurology
STXBP1	P61764	-0.0726955	0.0549585	0.185923	-0.0272296	0.079168	0.730886	541	32111	Neurology II
STX4	Q12846	0.0744823	0.0563323	0.186103	0.0073287	0.0791046	0.926185	533	31945	Oncology
HSPG2	P98160	0.074981	0.0567514	0.186429	0.0416134	0.0779425	0.593412	526	31401	Cardiometabolic
DBN1	Q16643	-0.072452	0.0548418	0.186465	0.0376096	0.0767115	0.623941	541	32111	Inflammation II
QPCT	Q16769	0.0722728	0.0547373	0.186716	0.0972327	0.0779972	0.212538	527	31586	Cardiometabolic
SCN4B	Q8IWT1	0.0701782	0.0532433	0.187482	-0.0932744	0.0759527	0.219425	541	32111	Cardiometabolic II
CTSB	P07858	0.0734935	0.0557621	0.18751	-0.00920461	0.0775795	0.905555	525	31532	Cardiometabolic
NIT1	Q86X76	-0.0735345	0.0558217	0.187735	-0.00953513	0.0781774	0.902925	541	32111	Cardiometabolic II
CRHBP	P24387	0.0735814	0.0559212	0.188239	0.044899	0.0787884	0.568767	528	31765	Inflammation
MAP2K6	P52564	-0.0724479	0.0550822	0.188419	-0.00456189	0.0783424	0.953565	533	31945	Inflammation
AHSG	P02765	-0.0718296	0.0546253	0.188526	0.0588259	0.0797317	0.460637	541	32111	Inflammation II
CLEC4M	Q9H2X3	-0.0712943	0.054273	0.188973	0.0649362	0.0767489	0.397505	541	32050	Cardiometabolic II
S100G	P29377	0.0707166	0.0538619	0.189208	-0.113422	0.0783093	0.147509	541	32111	Neurology II
S100A13	Q99584	-0.0702694	0.053525	0.189239	0.00268654	0.0757002	0.97169	541	32111	Inflammation II
SDC4	P31431	-0.071425	0.0544076	0.189258	-0.0646184	0.0786541	0.411332	532	31884	Cardiometabolic
ATP1B1	P05026	-0.0716095	0.0545935	0.189626	0.0876366	0.078022	0.26134	541	32111	Cardiometabolic II
PDGFRB	P09619	-0.0709284	0.054098	0.189821	0.126048	0.0782245	0.107101	532	31884	Cardiometabolic
FSHB	P01225	0.0947105	0.0722459	0.189876	0.0566011	0.0769748	0.462144	541	32111	Cardiometabolic II
FUT1	P19526	0.0713075	0.0544215	0.1901	-0.131945	0.0754168	0.0801963	541	32049	Oncology II
PSMA1	P25786	-0.071767	0.0547726	0.190104	0.119162	0.0778385	0.125796	533	31945	Oncology
RARRES2	Q99969	0.0755613	0.0577451	0.190693	0.0567086	0.078738	0.47139	532	31884	Cardiometabolic
CPB2	Q96IY4	-0.0716087	0.0547815	0.191156	0.036886	0.078851	0.639932	541	32050	Inflammation II
CCL22	O00626	0.0728026	0.055728	0.19142	-0.00488241	0.0798222	0.951227	524	31453	Inflammation
ATP6V1G1	O75348	-0.0715933	0.0548041	0.191434	0.0458586	0.0771329	0.552151	541	32111	Cardiometabolic II
KLB	Q86Z14	0.071506	0.0547779	0.191763	0.042644	0.0791974	0.590265	531	31891	Neurology
VASP	P50552	-0.0712655	0.054628	0.192043	0.0191402	0.07737	0.80461	541	32111	Inflammation II
DSG2	Q14126	0.0732409	0.0561713	0.192273	0.033189	0.0802154	0.679058	531	31891	Neurology
CSRP3	P50461	0.0732027	0.0561805	0.192577	-0.0900574	0.0792668	0.255902	541	32111	Cardiometabolic II
CR2	P20023	0.0710785	0.0545838	0.192851	0.0634896	0.0784069	0.418087	532	31824	Cardiometabolic
FAM171B	Q6P995	-0.0714687	0.0549492	0.193384	-0.0244507	0.0799485	0.759733	541	32111	Oncology II
C8B	P07358	-0.0706921	0.0544226	0.193962	0.176332	0.0765472	0.0212466	541	32111	Inflammation II
COMMD9	Q9P000	-0.0704363	0.0542851	0.194451	-0.0796666	0.0787854	0.311928	541	32111	Oncology II
IL13	P35225	-0.070635	0.0545775	0.195591	-0.0485285	0.078435	0.536108	533	31945	Inflammation
CFC1	P0CG37	0.0701957	0.0542396	0.195604	0.0820027	0.0802033	0.306575	533	31945	Oncology
M6PR	P20645	0.071211	0.0550653	0.195938	-0.127453	0.0787779	0.10569	541	32111	Cardiometabolic II
NFX1	Q12986	-0.0699826	0.0541345	0.196096	0.0151847	0.0749718	0.839496	541	32111	Cardiometabolic II
CHRM1	P11229	-0.0697268	0.0539763	0.196425	0.026931	0.0778572	0.729415	541	32111	Neurology II
GIMAP7	Q8NHV1	-0.0696983	0.0539672	0.196533	0.132521	0.0768593	0.0846721	541	32111	Inflammation II
ERCC1	P07992	0.0693375	0.0537874	0.197362	-0.12785	0.0774465	0.0987771	541	32111	Oncology II
PENK	P01210	0.0678375	0.0526475	0.197565	-0.049971	0.0754752	0.507917	541	32111	Inflammation II
SEMA6C	Q9H3T2	-0.0704805	0.0547117	0.19767	0.117467	0.0779715	0.13193	541	32111	Inflammation II
SUGP1	Q8IWZ8	-0.0706662	0.0548697	0.197784	0.0259631	0.0783538	0.740375	541	32111	Oncology II
HGFAC	Q04756	-0.0703696	0.0546465	0.197842	0.00436221	0.0792033	0.956078	535	31811	Inflammation II
ADAMTS13	Q76LX8	-0.070162	0.0545181	0.198112	0.0762839	0.0783849	0.330455	532	31884	Cardiometabolic
SHD	Q96IW2	-0.0692119	0.0537851	0.198156	-0.098757	0.0773831	0.201882	540	32046	Cardiometabolic II
LRIG3	Q6UXM1	0.0731511	0.0568734	0.19837	0.0871702	0.081592	0.285355	536	31999	Inflammation II
PREB	Q9HCU5	0.0705766	0.0549565	0.199063	-0.130956	0.077639	0.0916556	533	31945	Inflammation
FCRL2	Q96LA5	0.0688597	0.0537039	0.199769	0.021578	0.0757703	0.775812	533	31880	Inflammation
ADIPOQ	Q15848	0.0770687	0.0601464	0.20007	0.0176496	0.078499	0.822105	541	32111	Inflammation II
PLPBP	O94903	-0.0704899	0.0550778	0.200607	0.00608759	0.0787998	0.938422	532	31884	Cardiometabolic
SHBG	P04278	0.0795416	0.0621822	0.200837	-0.0730452	0.0852019	0.391269	541	32111	Inflammation II
PFDN4	Q9NQP4	-0.0698394	0.0545983	0.200844	0.0966771	0.0798463	0.225976	541	32111	Oncology II
GNPDA1	P46926	-0.0703966	0.0551107	0.201473	0.0423674	0.0791262	0.592345	541	32111	Cardiometabolic II
UPB1	Q9UBR1	0.0744804	0.0583539	0.20183	-0.1831	0.0809981	0.0237875	541	32111	Cardiometabolic II
RAB39B	Q96DA2	-0.0701377	0.0550134	0.202338	0.0745465	0.0783678	0.341483	541	32111	Cardiometabolic II
NUBP1	P53384	-0.0693366	0.0543984	0.202448	0.130791	0.0785267	0.0958002	541	32111	Oncology II
POF1B	Q8WVV4	0.0704866	0.0553078	0.202507	0.0045652	0.0769756	0.952708	541	32111	Inflammation II
ALDH1A1	P00352	0.0724204	0.0569368	0.203393	-0.0806542	0.0816879	0.323473	531	31891	Neurology
NOS2	P35228	-0.0696997	0.0548096	0.20349	0.0231714	0.0786124	0.768181	541	32111	Cardiometabolic II
TP53	P04637	-0.0690409	0.0543178	0.20371	0.146391	0.0782021	0.0612121	533	31945	Oncology
EVI5	O60447	-0.0693005	0.0545747	0.204146	0.0424717	0.0763416	0.57798	541	32111	Inflammation II
RSPO1	Q2MKA7	0.0704549	0.0555108	0.204366	0.00583996	0.0792526	0.941259	531	31891	Neurology
SEMA3G	Q9NS98	0.0678894	0.0535291	0.204701	0.000620577	0.0768738	0.993559	541	32111	Inflammation II
CD5L	O43866	0.0681427	0.0537469	0.204854	-0.00610271	0.0768983	0.936746	536	31920	Inflammation II
IL9	P15248	-0.0684089	0.0539647	0.204919	0.0196666	0.0769174	0.798195	541	32111	Oncology II
MAD1L1	Q9Y6D9	0.0725563	0.0573163	0.205551	0.111397	0.081748	0.172983	530	31766	Neurology
PLXDC1	Q8IUK5	-0.0697343	0.0550976	0.205638	0.0326934	0.0807412	0.685539	533	31945	Oncology
RYR1	P21817	-0.068117	0.0538567	0.205949	0.0767887	0.0771996	0.319893	541	32111	Cardiometabolic II
PDLIM7	Q9NR12	-0.0693018	0.054812	0.206103	-0.0287811	0.0766285	0.707219	533	31945	Inflammation
RIPK4	P57078	-0.0683858	0.054114	0.206325	0.0755853	0.0780542	0.33286	541	32111	Cardiometabolic II
SLAMF7	Q9NQ25	0.0677302	0.053638	0.206687	0.0328421	0.0772874	0.670884	533	31945	Inflammation
PODXL2	Q9NZ53	0.0693032	0.0548917	0.206753	-0.0591233	0.0783655	0.450575	533	31945	Oncology
NTRK2	Q16620	-0.0694929	0.0550535	0.206848	0.0636666	0.0775418	0.411611	532	31884	Cardiometabolic
CCL11	P51671	0.0715087	0.0567092	0.207319	0.0841943	0.0798145	0.291482	533	31945	Inflammation
CD33	P20138	0.0683822	0.0542393	0.207399	-0.0101596	0.0775984	0.895835	533	31945	Oncology
ID4	P47928	-0.0682513	0.0541393	0.207431	0.011146	0.0773081	0.885361	541	32111	Oncology II
CHIT1	Q13231	0.068154	0.0541543	0.208206	-0.0393542	0.0760061	0.604614	526	31579	Cardiometabolic
BCAM	P50895	0.0684648	0.0544263	0.208415	0.0979598	0.0796388	0.218678	531	31891	Neurology
PZP	P20742	-0.0875099	0.069604	0.208662	0.12602	0.081028	0.119884	541	32111	Inflammation II
DBNL	Q9UJU6	-0.0688643	0.0548149	0.209005	-0.0134524	0.0770957	0.861481	533	31945	Inflammation
TXNDC9	O14530	-0.0683954	0.0544699	0.209241	0.0314504	0.0772239	0.683815	541	32111	Neurology II
CXCL12	P48061	0.0685404	0.0546028	0.209387	0.0187787	0.0781513	0.810108	533	31945	Inflammation
ITIH5	Q86UX2	0.0681611	0.0543681	0.209953	-0.155298	0.0783057	0.0473417	541	32111	Oncology II
EEF1D	P29692	-0.0683954	0.0546046	0.210367	0.0171177	0.0774916	0.825172	541	32111	Cardiometabolic II
SLC39A14	Q15043	0.0681495	0.0544207	0.210471	0.010588	0.0789572	0.893325	531	31891	Neurology
DNMBP	Q6XZF7	-0.0699581	0.05588	0.210594	0.0812453	0.0786688	0.30172	531	31891	Neurology
PLEKHO1	Q53GL0	-0.0681896	0.0545511	0.211295	0.0264588	0.0765918	0.729755	541	32111	Neurology II
TDO2	P48775	0.0687541	0.0550289	0.211512	-0.135444	0.0779131	0.082141	541	32111	Neurology II
SERPINI2	O75830	-0.0676144	0.0541181	0.211524	0.142289	0.0770057	0.0646347	541	32111	Oncology II
NXPE4	Q6UWF7	-0.0681042	0.0546459	0.212661	0.0776617	0.0777365	0.317776	541	32111	Cardiometabolic II
FYB1	O15117	-0.0685226	0.054994	0.212764	-0.0438419	0.0774036	0.571117	529	31835	Neurology
MSMB	P08118	0.0687564	0.0552208	0.213088	0.090761	0.0786671	0.248608	524	31360	Cardiometabolic
GGCT	O75223	-0.0685206	0.0550323	0.213096	-0.0243271	0.0784336	0.756438	540	32045	Cardiometabolic II
SGSH	P51688	0.0687161	0.0552622	0.2137	-0.138823	0.0792073	0.079661	529	31566	Cardiometabolic II
IL6R	P08887	0.0679811	0.0547124	0.214046	-0.018932	0.078767	0.810056	527	31454	Cardiometabolic
DNAJC9	Q8WXX5	0.0679041	0.0546583	0.214112	-0.0434168	0.0786321	0.580845	541	32111	Oncology II
ITGAX	P20702	-0.0680766	0.0548261	0.214354	-0.0238037	0.0784315	0.761511	541	32111	Oncology II
MDGA1	Q8NFP4	-0.0687615	0.0555189	0.215522	0.0983211	0.0792052	0.214478	531	31891	Neurology
SERPINA9	Q86WD7	0.0683165	0.0551935	0.215803	0.0663596	0.0787695	0.399535	530	31772	Oncology
L1CAM	P32004	0.0674788	0.0545467	0.216057	0.0379678	0.0791788	0.631569	533	31945	Oncology
GOT1	P17174	0.0681021	0.0550879	0.216368	-0.0585925	0.0795713	0.461516	541	32111	Cardiometabolic II
AOC1	P19801	-0.0674448	0.0545889	0.216643	-0.0888949	0.0791394	0.261323	533	31945	Inflammation
COL15A1	P39059	0.0678329	0.0549067	0.216674	-0.0527497	0.0764937	0.490449	541	32111	Cardiometabolic II
SDHB	P21912	0.0682434	0.0553662	0.217731	-0.140081	0.0792678	0.0771966	541	32111	Oncology II
SCG3	Q8WXD2	0.0686612	0.0557299	0.217936	-0.0339921	0.0774325	0.660669	528	31825	Inflammation
SOD3	P08294	-0.0703793	0.0571267	0.217954	0.0236363	0.0808377	0.769987	541	32111	Inflammation II
SEZ6L	Q9BYH1	0.0690592	0.0561329	0.218593	0.0475665	0.0775556	0.539664	533	31945	Oncology
PPP1R14A	Q96A00	-0.0670973	0.0545429	0.218632	0.0448958	0.0773334	0.561545	541	32111	Neurology II
NAA80	Q93015	-0.0669842	0.0545664	0.219608	-0.0354774	0.0759883	0.640587	541	32111	Neurology II
STXBP3	O00186	-0.0675475	0.0550765	0.220037	0.0646317	0.076524	0.398337	533	31945	Oncology
IL20	Q9NYY1	-0.0669486	0.0545952	0.220096	0.0953599	0.0780886	0.22202	533	31945	Inflammation
AKT1S1	Q96B36	-0.0671792	0.0548339	0.220522	0.010098	0.0789809	0.898265	531	31891	Neurology
IL3RA	P26951	0.0673516	0.0550209	0.220911	0.0968264	0.0798611	0.225346	533	31945	Inflammation
HRG	P04196	-0.0663596	0.0543419	0.22203	0.0435139	0.0779819	0.576845	536	31920	Inflammation II
TCTN3	Q6NUS6	0.0675513	0.0553206	0.222052	-0.0897551	0.0793906	0.258244	541	32111	Cardiometabolic II
APOA1	P02647	-0.0687833	0.0563751	0.222427	-0.0670444	0.0791062	0.396703	541	32111	Inflammation II
CCER2	I3L3R5	0.0654591	0.0536695	0.22259	0.00599907	0.0789909	0.939462	541	32111	Cardiometabolic II
RABEPK	Q7Z6M1	0.0681536	0.0558799	0.2226	-0.114036	0.0799721	0.153885	533	31945	Oncology
PRKAR1A	P10644	-0.0669592	0.0549044	0.222632	-0.021792	0.0780933	0.780205	532	31884	Cardiometabolic
ELAVL4	P26378	0.0668578	0.0548224	0.222641	-0.0628206	0.0779084	0.420047	541	32111	Neurology II
CA6	P23280	-0.0715078	0.0586439	0.222708	-0.135427	0.0812826	0.0956895	528	31770	Neurology
ATP5PO	P48047	-0.0667767	0.0547916	0.222942	0.093408	0.0770488	0.225389	531	31891	Neurology
SMOC1	Q9H4F8	0.0692338	0.0568201	0.223043	0.107631	0.0827085	0.193144	533	31945	Oncology
SMAD1	Q15797	-0.0667476	0.0547966	0.223187	-0.00459064	0.0771938	0.952578	533	31945	Oncology
GZMH	P20718	-0.0647876	0.0532797	0.223989	0.111018	0.0757028	0.142513	532	31884	Cardiometabolic
CLGN	O14967	0.0662671	0.0544985	0.224007	-0.0134416	0.0772755	0.86191	541	32111	Neurology II
ITGB7	P26010	0.0665962	0.0547702	0.224015	0.0289356	0.0792367	0.714978	533	31945	Oncology
MICALL2	Q8IY33	-0.0664414	0.05469	0.224414	-0.00231062	0.0759622	0.975734	541	32111	Neurology II
NEXN	Q0ZGT2	-0.0653366	0.0538134	0.224697	0.00453167	0.0753229	0.952026	541	32111	Inflammation II
CWC15	Q9P013	0.0692354	0.0571534	0.225743	0.0752351	0.0832977	0.366416	534	31931	Oncology II
ADAMTS15	Q8TE58	0.0694125	0.0573695	0.22631	0.0707114	0.0780252	0.364797	533	31945	Oncology
TAP1	Q03518	0.065262	0.0539844	0.226699	-0.022364	0.0774432	0.77275	541	32111	Oncology II
TDRKH	Q9Y2W6	-0.0661124	0.0547017	0.226817	0.0424044	0.0770682	0.582169	531	31891	Neurology
RAB11FIP3	O75154	-0.065524	0.0542544	0.227156	0.0209533	0.0764022	0.783892	541	32111	Cardiometabolic II
KLK11	Q9UBX7	0.0640928	0.0530904	0.22734	0.0790006	0.0776628	0.309046	528	31709	Oncology
NOP56	O00567	-0.064781	0.0537147	0.22781	0.176285	0.0762729	0.0208198	541	32111	Cardiometabolic II
STX7	O15400	-0.0657814	0.0545798	0.228113	0.0454134	0.0774814	0.557794	541	32111	Inflammation II
GFRAL	Q6UXV0	-0.0680131	0.0564383	0.22817	0.0484498	0.0798972	0.544248	525	31144	Neurology II
CYB5R2	Q6BCY4	0.0669626	0.0556125	0.228554	0.0427846	0.0782063	0.584328	535	31778	Oncology II
CLEC10A	Q8IUN9	0.0657883	0.0546396	0.228574	-0.0198122	0.0787449	0.801351	531	31891	Neurology
SHH	Q15465	-0.0655108	0.0544283	0.228738	-0.0376223	0.0778203	0.628775	541	32111	Inflammation II
PACS2	Q86VP3	-0.0655697	0.0545037	0.228963	-0.000419992	0.0769918	0.995648	541	32111	Cardiometabolic II
TEK	Q02763	0.0651378	0.05416	0.229096	0.0849871	0.0781785	0.276997	533	31945	Oncology
GOPC	Q9HD26	-0.0656593	0.0545972	0.229126	-0.00291386	0.0770896	0.969848	533	31945	Inflammation
DYNC1H1	Q14204	-0.0658461	0.0547685	0.229262	-0.0331696	0.0782336	0.671579	541	32111	Oncology II
PSMG3	Q9BT73	-0.0656858	0.0546577	0.229454	0.0586918	0.078197	0.452916	533	31945	Inflammation
AMFR	Q9UKV5	0.0676674	0.0563814	0.230072	-0.0693061	0.080109	0.386958	531	31891	Neurology
SUSD1	Q6UWL2	-0.0653789	0.0544752	0.230077	0.0216934	0.0777236	0.78016	532	31884	Cardiometabolic
SMAD3	P84022	-0.0648995	0.0540846	0.230153	-0.0155023	0.0748607	0.835945	541	32111	Oncology II
ADD1	P35611	-0.0646663	0.0539274	0.230475	-0.0282515	0.0765778	0.712184	541	32111	Inflammation II
SIRT5	Q9NXA8	0.0657101	0.0548559	0.230968	0.0721951	0.0789087	0.360234	531	31891	Neurology
BPIFB2	Q8N4F0	0.0675121	0.0563692	0.231042	-0.0110911	0.078116	0.887094	541	32051	Cardiometabolic II
UBE2B	P63146	-0.0647492	0.0541195	0.231536	0.00993575	0.0772508	0.897661	541	32111	Oncology II
ATRN	O75882-2	-0.0653397	0.0546492	0.231845	0.0137468	0.0778937	0.859916	541	32111	Inflammation II
SNAPIN	O95295	-0.0652718	0.0546256	0.232128	-0.0120799	0.0774864	0.876114	541	32111	Neurology II
FRMD4B	Q9Y2L6	-0.0648788	0.0543094	0.232237	0.0180513	0.0761882	0.81271	541	32111	Cardiometabolic II
AKR1C4	P17516	0.0657556	0.0550508	0.232301	-0.0331992	0.0785361	0.672496	532	31884	Cardiometabolic
SEMA7A	O75326	0.0640192	0.0536861	0.233076	0.0988821	0.0777219	0.203282	529	31762	Cardiometabolic
DPP4	P27487	-0.0687106	0.0577098	0.233802	-0.074732	0.0810889	0.356734	520	31100	Cardiometabolic
PLXNA4	Q9HCM2	-0.0650358	0.0546317	0.233874	-0.0282764	0.0769686	0.713339	533	31945	Inflammation
DCUN1D2	Q6PH85	-0.0636847	0.0536153	0.234909	0.0730162	0.0776391	0.346983	541	32111	Oncology II
DEFA1_DEFA1B	P59665	0.0664786	0.056058	0.235665	0.0968797	0.0777621	0.21282	507	31058	Cardiometabolic
CD99L2	Q8TCZ2	0.0661988	0.0558312	0.235742	-0.0373599	0.0790564	0.636518	531	31891	Neurology
PLIN1	O60240	0.0692127	0.0583999	0.235957	-0.0994005	0.0800528	0.214352	531	31891	Neurology
CMC1	Q7Z7K0	-0.0643789	0.0543847	0.236504	0.00458154	0.0765575	0.95228	541	32111	Cardiometabolic II
ADGRF5	Q8IZF2	0.0652649	0.0551744	0.236856	-0.0640646	0.0781511	0.412357	541	32111	Cardiometabolic II
IL1B	P01584	-0.0640837	0.0542149	0.237193	0.130447	0.0788606	0.0980981	532	31749	Inflammation
KLK10	O43240	0.0639236	0.0541055	0.237419	0.0371025	0.0787779	0.637658	532	31881	Oncology
CD244	Q9BZW8	0.0639285	0.0541171	0.237484	-0.0080121	0.0776092	0.917775	533	31945	Inflammation
CD164	Q04900	0.0647654	0.0549742	0.238755	-0.139189	0.078498	0.0762026	531	31891	Neurology
AMOTL2	Q9Y2J4	-0.0652803	0.0555219	0.239691	-0.0595275	0.0790944	0.451683	541	31990	Oncology II
DNAJA2	O60884	-0.0649472	0.0552596	0.23987	-0.00295475	0.0779999	0.969782	530	31823	Inflammation
TREH	O43280	-0.0637504	0.0542964	0.240348	0.0283183	0.078723	0.719056	541	32111	Cardiometabolic II
TNIP1	Q15025	-0.0640963	0.054598	0.240408	0.0503341	0.0773501	0.51522	541	32111	Neurology II
CTNNA1	P35221	-0.0634734	0.0540735	0.240461	-0.0601515	0.0772989	0.43647	541	32111	Neurology II
SARG	Q9BW04	-0.0641619	0.054716	0.240942	-0.0108328	0.0764309	0.88729	536	31987	Cardiometabolic II
EDNRB	P24530	-0.0644652	0.0549992	0.241152	0.0881345	0.0795643	0.267985	541	32111	Inflammation II
CD4	P01730	0.064833	0.0554313	0.242158	0.0461574	0.0789367	0.558723	532	31882	Inflammation
LRP11	Q86VZ4	0.0628821	0.0538107	0.242573	0.0562403	0.0770186	0.465258	532	31884	Cardiometabolic
ITGAL	P20701	0.0631985	0.0540955	0.242695	0.0829549	0.0777013	0.285695	541	32111	Inflammation II
SH3BP1	Q9Y3L3	0.0643495	0.0551839	0.243578	-0.00287888	0.0802962	0.971399	541	32111	Oncology II
C2CD2L	O14523	0.0645645	0.0554536	0.244303	0.00752218	0.0801057	0.925186	531	31831	Neurology
NME1	P15531	-0.0629475	0.0540683	0.244334	0.0496758	0.0775084	0.521582	541	32111	Inflammation II
C1S	P09871	0.0637513	0.0547706	0.244437	0.012981	0.0774167	0.866838	541	32111	Inflammation II
BTNL10	A8MVZ5	0.0621312	0.0534001	0.244625	-0.0828339	0.0770644	0.282435	541	32111	Oncology II
FNTA	P49354	0.0647646	0.0556723	0.244701	-0.121271	0.0781855	0.120885	541	32111	Oncology II
SERPINB5	P36952	0.0631087	0.0542764	0.24494	-0.035869	0.0781412	0.646213	532	31884	Cardiometabolic
CEP350	Q5VT06	0.0624863	0.0537828	0.245306	-0.0445523	0.0775653	0.565707	541	32111	Oncology II
EIF4B	P23588	-0.0642054	0.0553148	0.245753	-0.00576669	0.078201	0.941216	531	31891	Neurology
PALM	O75781	0.0653373	0.0563048	0.245878	0.0223573	0.0783802	0.775459	537	31939	Oncology II
GET3	O43681	-0.0636423	0.0549084	0.246431	0.00842546	0.0791519	0.915228	541	32111	Cardiometabolic II
CD59	P13987	0.0687826	0.0594026	0.246902	0.0756376	0.0810681	0.350813	503	30277	Cardiometabolic
CTSH	P09668	0.0621168	0.0536558	0.246991	-0.00354478	0.0763161	0.962953	531	31823	Cardiometabolic
CBS	P35520	0.0649226	0.0561051	0.247206	-0.152672	0.079915	0.0560786	541	32111	Cardiometabolic II
KYNU	Q16719	0.0664628	0.0576652	0.24909	-0.0518989	0.0830635	0.532096	533	31945	Inflammation
BIN2	Q9UBW5	-0.0634657	0.0551131	0.249505	-0.0325982	0.0771878	0.672789	531	31891	Neurology
DHODH	Q02127	0.061646	0.0535809	0.24993	-0.00831921	0.0779842	0.915044	541	32111	Cardiometabolic II
CLSTN3	Q9BQT9	0.0633307	0.0550458	0.249934	0.0211451	0.0794731	0.790188	541	32111	Neurology II
VPS37A	Q8NEZ2	-0.0628496	0.054698	0.250544	-0.00111886	0.0770963	0.988421	533	31945	Oncology
STOML2	Q9UJZ1	-0.0620053	0.0539832	0.250719	0.000923277	0.0787197	0.990642	541	32111	Oncology II
CPLX2	Q6PUV4	0.0618158	0.0538238	0.250769	0.00871463	0.0784949	0.911599	541	32111	Oncology II
ARG2	P78540	-0.0617396	0.0538252	0.251366	0.118227	0.0774098	0.126691	541	32111	Oncology II
PNMA1	Q8ND90	-0.0629311	0.0548832	0.251531	-0.0202744	0.0779964	0.79491	541	32111	Cardiometabolic II
ICAM4	Q14773	-0.0626007	0.0546725	0.252204	0.0567579	0.0761934	0.45632	533	31945	Inflammation
GSTM4	Q03013	0.0613102	0.0535753	0.252469	-0.116535	0.0767131	0.128736	541	32111	Cardiometabolic II
ATP2B4	P23634	-0.0618606	0.0541962	0.253696	0.0302523	0.078693	0.700657	541	32111	Cardiometabolic II
HNMT	P50135	0.0640328	0.0561356	0.254003	-0.00931392	0.0786486	0.905731	526	31719	Neurology
TGFBI	Q15582	-0.0625407	0.0549039	0.254664	0.0786918	0.07964	0.323107	527	31454	Cardiometabolic
MDM1	Q8TC05	-0.0613596	0.0539628	0.255509	0.068443	0.0778258	0.379163	541	32111	Neurology II
IL1RL2	Q9HB29	-0.0632202	0.0556112	0.255611	0.0771452	0.0784165	0.32522	533	31945	Inflammation
ERBB4	Q15303	0.0633134	0.0556976	0.25565	0.0714714	0.0786893	0.363734	533	31945	Oncology
VEGFC	P49767	0.0613638	0.0540324	0.256088	-0.102893	0.0769528	0.181191	533	31945	Oncology
DXO	O77932	-0.0622547	0.0548479	0.256358	0.0638825	0.0790237	0.418862	541	32111	Neurology II
CASP9	P55211	-0.06177	0.0544233	0.256379	0.0401778	0.0787742	0.610025	541	32111	Inflammation II
CEP85	Q6P2H3	-0.0623146	0.0549084	0.256425	0.0194208	0.075598	0.797259	533	31945	Oncology
AGT	P01019	-0.0619951	0.0546431	0.256565	0.0300841	0.0794441	0.704923	541	32111	Inflammation II
NCAM2	O15394	0.0648248	0.0571426	0.25661	-0.0186288	0.0802417	0.816414	531	31891	Neurology
DENR	O43583	-0.0624938	0.0551308	0.256981	-0.00878711	0.078106	0.910425	541	32111	Inflammation II
SCN2B	O60939	-0.061323	0.0541279	0.257244	0.104435	0.0784784	0.183273	541	32111	Neurology II
PPP1R9B	Q96SB3	-0.0618777	0.0546611	0.257624	-0.00361676	0.0775456	0.9628	533	31945	Inflammation
PAFAH2	Q99487	-0.0615776	0.0544682	0.258255	-0.0414174	0.0770662	0.590973	541	32111	Oncology II
SOWAHA	Q2M3V2	-0.060788	0.0538369	0.25885	0.095063	0.0791051	0.229468	541	32111	Neurology II
NOTCH1	P46531	-0.0613208	0.0543326	0.259059	0.123718	0.0769233	0.107764	532	31884	Cardiometabolic
NT5C	Q8TCD5	-0.0618614	0.0548313	0.25923	0.0082141	0.0779968	0.916127	541	32111	Cardiometabolic II
IL17A	Q16552	-0.0608483	0.0539843	0.25968	0.102208	0.077461	0.187011	533	31945	Inflammation
PDIA5	Q14554	0.0609464	0.0541096	0.260018	-0.0999232	0.0776772	0.198307	541	32111	Oncology II
ADAM22	Q9P0K1	-0.0592364	0.0526237	0.26031	0.0503245	0.0754412	0.504728	531	31891	Neurology
CA14	Q9ULX7	-0.0663136	0.0589212	0.260393	-0.0931755	0.0810645	0.250391	533	31945	Oncology
ARHGEF10	O15013	-0.0610055	0.0542988	0.261219	-0.00103221	0.0762713	0.989202	541	32111	Neurology II
ACHE	P22303	0.0612836	0.0545622	0.261358	-0.122266	0.0776793	0.115491	541	32111	Inflammation II
ERBB3	P21860	-0.0639488	0.0569537	0.261513	-0.00549134	0.0771218	0.943236	525	31645	Inflammation
CLEC4G	Q6UXB4	-0.0613567	0.054653	0.261582	0.0621623	0.0763069	0.415281	533	31945	Inflammation
PCDHB15	Q9Y5E8	0.0602964	0.0537682	0.262112	-0.0458513	0.0783286	0.558298	541	32111	Oncology II
BNIP2	Q12982	-0.0611266	0.0545422	0.262406	0.0339	0.0784966	0.665839	541	32111	Cardiometabolic II
BLOC1S3	Q6QNY0	-0.0612532	0.0546728	0.262561	0.00636966	0.077526	0.934518	541	32111	Neurology II
THY1	P04216	0.0621571	0.0554801	0.262564	0.00910852	0.0754545	0.903916	531	31891	Neurology
TIMP3	P35625	0.0612028	0.0546563	0.262809	-0.178438	0.0780468	0.0222368	533	31945	Inflammation
LATS1	O95835	-0.0613864	0.0548431	0.263008	0.0139708	0.0761914	0.854512	541	32111	Inflammation II
DCLRE1C	Q96SD1	-0.060636	0.0542061	0.263303	0.00540697	0.0778497	0.944628	541	32111	Oncology II
APRT	P07741	-0.0612663	0.0547873	0.263458	0.0475238	0.0778831	0.541734	531	31891	Neurology
PDXDC1	Q6P996	-0.0600023	0.0536704	0.263577	0.0144414	0.0781545	0.853401	541	32111	Oncology II
BCL2	P10415	0.0619206	0.0554343	0.263991	-0.0131557	0.0783339	0.866627	541	32111	Oncology II
LDLRAP1	Q5SW96	-0.0612135	0.054827	0.264215	0.00487733	0.0767487	0.949329	541	32111	Neurology II
IL33	O95760	-0.0610856	0.054789	0.264883	0.0166696	0.0766312	0.827795	533	31945	Inflammation
AHSA1	O95433	-0.0607536	0.0546976	0.26669	-0.00373468	0.0764784	0.961052	541	32111	Oncology II
PLXNB3	Q9ULL4	-0.0609698	0.054924	0.266966	-0.0264318	0.0774229	0.732806	532	31762	Cardiometabolic
CPXM2	Q8N436	0.0605876	0.05458	0.266969	0.111002	0.0774789	0.15195	541	32111	Cardiometabolic II
TMEM25	Q86YD3	0.0600923	0.0542113	0.267653	0.00602913	0.0777963	0.938227	541	32111	Neurology II
PTPRC	P08575	0.0599947	0.0543004	0.269217	0.109879	0.0770971	0.154099	541	32111	Cardiometabolic II
SDK2	Q58EX2	0.0606147	0.0548718	0.269307	-0.0319433	0.0796018	0.688207	541	32111	Inflammation II
LPP	Q93052	-0.0608251	0.0550634	0.269317	-0.0148689	0.0779812	0.848782	541	32111	Cardiometabolic II
PI16	Q6UXB8	-0.0598468	0.0541829	0.269362	0.0419352	0.0761075	0.581634	541	32111	Inflammation II
NCR1	O76036	0.0583301	0.0528364	0.269604	0.0273243	0.0772332	0.723496	533	31945	Inflammation
PTK7	Q13308	0.0601562	0.0545478	0.270107	0.0372098	0.079426	0.639439	531	31891	Neurology
KLK8	O60259	0.0616792	0.0559769	0.270519	-0.021281	0.078976	0.787574	507	30889	Oncology
HMCN2	Q8NDA2	0.0588514	0.0534801	0.271143	-0.00278584	0.0773271	0.971261	541	32052	Inflammation II
GRAP2	O75791	-0.0601465	0.0546759	0.271308	-0.019493	0.0776432	0.801769	532	31884	Cardiometabolic
NOMO1	Q15155	0.0625493	0.0568775	0.271455	-0.00491628	0.0804205	0.951254	531	31891	Neurology
IDO1	P14902	-0.0595875	0.0542159	0.271734	0.132285	0.0794864	0.0960637	541	32111	Cardiometabolic II
NUDT16	Q96DE0	0.0606282	0.0552391	0.272397	-0.0526054	0.0788833	0.504851	541	32045	Oncology II
REXO2	Q9Y3B8	-0.059081	0.0538513	0.272591	-0.10546	0.0781669	0.177285	541	32111	Cardiometabolic II
GIP	P09681	0.057575	0.0526662	0.274304	-0.0818793	0.0738488	0.267541	541	32111	Cardiometabolic II
CC2D1A	Q6P1N0	-0.060378	0.0552381	0.274372	0.0221887	0.0781219	0.77639	531	31891	Neurology
FUT8	Q9BYC5	0.0591825	0.0541816	0.274702	-0.0757333	0.0780578	0.331937	531	31891	Neurology
JAM3	Q9BX67	0.0591583	0.0541791	0.274876	-0.122174	0.0776888	0.115811	541	32111	Inflammation II
SERPINF1	P36955	0.0636066	0.0582807	0.275104	0.0140839	0.079212	0.85888	535	31655	Inflammation II
PDLIM5	Q96HC4	-0.0599888	0.0549999	0.275402	-0.0247373	0.0779763	0.751061	541	32111	Neurology II
CLSPN	Q9HAW4	-0.059636	0.0547451	0.276004	-0.0248652	0.0791774	0.753488	531	31831	Neurology
SFTPA2	Q8IWL1	0.0595427	0.054683	0.276211	0.0116015	0.0784883	0.882491	533	31945	Oncology
ANXA3	P12429	-0.0602556	0.055391	0.276674	0.0934041	0.078989	0.237009	531	31826	Neurology
DDT	P30046	0.0603888	0.0555174	0.276708	-0.00461025	0.0796595	0.953849	541	32111	Cardiometabolic II
DDR1	Q08345	0.0590325	0.0543327	0.277258	0.0808599	0.0789581	0.305795	531	31891	Neurology
PPM1B	O75688	-0.0594725	0.054793	0.277743	0.0731444	0.0785291	0.351631	541	32111	Inflammation II
CASP1	P29466	-0.0595283	0.0549024	0.278252	0.136709	0.0801423	0.0880401	531	31891	Neurology
GUCA2A	Q02747	0.0585799	0.0540502	0.278451	0.0947076	0.0784305	0.227226	524	31724	Neurology
TPRKB	Q9Y3C4	-0.0584652	0.0539674	0.278656	-0.036345	0.0761702	0.633251	541	32111	Oncology II
STAT2	P52630	-0.0593832	0.0548375	0.278855	0.0672218	0.076591	0.380122	541	32111	Inflammation II
RGL2	O15211	0.0589657	0.0544725	0.279037	-0.0985734	0.0773508	0.202533	541	32111	Oncology II
DOK2	O60496	-0.05934	0.0548243	0.279089	-0.0209222	0.0772527	0.786524	532	31884	Cardiometabolic
RANGAP1	P46060	-0.0590888	0.0546179	0.279316	-0.0357501	0.0777782	0.645774	533	31945	Oncology
APOC1	P02654	-0.0604716	0.0561454	0.281456	-0.0912854	0.0787807	0.246567	541	32050	Inflammation II
CSNK2A1	P68400	-0.0594855	0.0552388	0.281534	0.0315464	0.0757924	0.677248	541	32111	Neurology II
VASN	Q6EMK4	-0.0591028	0.0549587	0.282194	0.10106	0.0788742	0.200096	521	31123	Cardiometabolic
ATP5F1D	P30049	-0.0579132	0.0539275	0.282864	0.172115	0.0767686	0.0249615	541	32111	Cardiometabolic II
CCL8	P80075	0.0587302	0.0547156	0.283104	-0.058419	0.0804349	0.467662	532	31887	Oncology
IL18RAP	O95256	-0.0589565	0.0549929	0.283687	-0.159986	0.0794822	0.0441305	527	31714	Neurology
RPS10	P46783	-0.0578787	0.0539913	0.283719	0.107139	0.077433	0.16647	541	32111	Cardiometabolic II
DPEP1	P16444	-0.0594535	0.0554701	0.283804	0.12026	0.0791461	0.128643	531	31831	Neurology
GSTT2B	P0CG30	-0.0582246	0.0544452	0.284882	0.151581	0.0777192	0.0511327	541	32111	Neurology II
LEP	P41159	0.0831844	0.0778106	0.285041	0.0322767	0.0779033	0.678642	532	31884	Cardiometabolic
MAP1LC3B2	A6NCE7	-0.0580623	0.0543128	0.285053	-0.0477232	0.0771711	0.536307	541	32111	Cardiometabolic II
INPPL1	O15357	-0.0581167	0.0544345	0.285681	0.00685115	0.0764583	0.9286	533	31945	Oncology
C1GALT1C1	Q96EU7	-0.0576063	0.05412	0.287139	0.0675797	0.0778781	0.385525	541	32111	Cardiometabolic II
CHP1	Q99653	-0.0579753	0.054484	0.287293	0.0921701	0.0778494	0.236431	541	32111	Neurology II
CD82	P27701	0.0573776	0.0539322	0.287381	-0.049339	0.0780703	0.527399	541	32111	Oncology II
MANSC1	Q9H8J5	0.0572691	0.0538746	0.287779	0.117786	0.0772845	0.127493	533	31945	Oncology
SEMA3F	Q13275	0.059538	0.0560745	0.288341	0.0614184	0.0784694	0.4338	532	31884	Cardiometabolic
HSD11B1	P28845	0.0602597	0.0567937	0.288677	-0.067459	0.0813665	0.407062	533	31945	Inflammation
SCGB2A2	Q13296	-0.0572921	0.054095	0.289553	0.0291073	0.077823	0.70839	541	32111	Cardiometabolic II
NAGK	Q9UJ70	-0.0585326	0.0552867	0.289732	0.00241241	0.0788976	0.975607	540	32050	Cardiometabolic II
PRKCQ	Q04759	-0.0574035	0.0543242	0.290656	-0.00993962	0.0788008	0.899624	533	31945	Inflammation
NGRN	Q9NPE2	0.0587661	0.0556445	0.290923	-0.0200865	0.0775547	0.795636	541	32111	Neurology II
ALDH3A1	P30838	0.0580529	0.0550268	0.291428	-0.0159092	0.0802056	0.842767	531	31886	Inflammation
RWDD1	Q9H446	-0.058466	0.0554835	0.291996	-0.00160346	0.0788975	0.983785	531	31891	Neurology
ADH1B	P00325	0.0594169	0.0564416	0.292472	-0.115511	0.0792157	0.144789	541	32111	Inflammation II
TIMP2	P16035	0.0568834	0.0540658	0.292747	-0.0509967	0.0771835	0.508792	541	32111	Cardiometabolic II
FKBPL	Q9UIM3	-0.057758	0.0549241	0.292985	0.00320858	0.0776624	0.967045	541	32111	Oncology II
JMJD1C	Q15652	0.0569733	0.0542384	0.293523	-0.026359	0.0776013	0.734103	541	32111	Oncology II
SERPINA11	Q86U17	0.0617182	0.0587715	0.293655	0.120415	0.0801632	0.133066	532	31884	Cardiometabolic
IPCEF1	Q8WWN9	-0.0580008	0.0553047	0.294293	-0.0186154	0.0777182	0.810699	529	31836	Neurology
MGMT	P16455	-0.0575696	0.0549965	0.295198	0.0172768	0.0782126	0.825174	533	31945	Inflammation
OMP	P47874	-0.0565179	0.0539959	0.295235	0.0714544	0.0783221	0.361603	541	32111	Neurology II
CFD	P00746	0.0576646	0.0551704	0.295927	0.0249512	0.0763898	0.743948	541	32111	Inflammation II
SLA2	Q9H6Q3	-0.0572652	0.0548735	0.296677	-0.00601439	0.0768849	0.937648	541	32111	Neurology II
TAB2	Q9NYJ8	-0.0571273	0.0547774	0.296995	-0.0332705	0.0766238	0.664139	541	32111	Oncology II
IL1R2	P27930	0.0566554	0.0543773	0.297461	-0.059193	0.0783758	0.450102	527	31706	Inflammation
DARS1	P14868	-0.0575717	0.0552586	0.297476	-0.0293874	0.0786713	0.708741	531	31831	Neurology
BTD	P43251	-0.057788	0.0555211	0.297954	-0.0145642	0.0811677	0.857598	541	32111	Inflammation II
FGF3	P11487	-0.0564066	0.0542776	0.2987	0.101301	0.0787087	0.19808	541	32111	Inflammation II
DEFB116	Q30KQ4	-0.0555986	0.0535017	0.298715	-0.0562406	0.077779	0.469629	541	32111	Neurology II
PON2	Q15165	0.0564454	0.0543171	0.29872	-0.0152007	0.0765775	0.842653	532	31884	Cardiometabolic
ASGR2	P07307	0.0552557	0.0532444	0.299374	-0.00111901	0.0772201	0.988438	541	32111	Inflammation II
FOXJ3	Q9UPW0	-0.0568369	0.0547939	0.299604	0.101513	0.0777215	0.191513	541	32111	Inflammation II
MAP4K5	Q9Y4K4	-0.0572362	0.0552087	0.299864	-0.0189098	0.0781952	0.808913	531	31831	Neurology
RANBP1	P43487	-0.0561514	0.0542873	0.300979	-0.00791424	0.0781891	0.919376	541	32111	Cardiometabolic II
VCPKMT	Q9H867	-0.0560092	0.054188	0.301319	-0.087104	0.0775381	0.26128	541	32111	Oncology II
MPHOSPH8	Q99549	-0.05679	0.0549613	0.301477	-0.0076699	0.0771126	0.92077	532	31884	Cardiometabolic
CMIP	Q8IY22	-0.056476	0.0546681	0.301571	-0.00832361	0.0773115	0.914263	541	32111	Oncology II
PRCP	P42785	0.0594578	0.0575913	0.30188	0.0593573	0.0820715	0.469533	531	31769	Cardiometabolic
ABO	P16442	-0.0559174	0.0541744	0.301991	0.0666205	0.0776438	0.390877	541	32111	Inflammation II
CDC27	P30260	-0.0561775	0.0544534	0.302231	0.0209216	0.0770553	0.785995	533	31945	Oncology
IL32	P24001	0.0565885	0.0548615	0.302317	-0.0551761	0.0774656	0.4763	533	31945	Inflammation
ACOX1	Q15067	0.0563113	0.0545969	0.302353	-0.0673414	0.0787257	0.392334	532	31884	Cardiometabolic
BID	P55957	-0.0568296	0.0552058	0.303286	0.0272905	0.0779875	0.726388	533	31945	Inflammation
PMVK	Q15126	-0.0564338	0.0550803	0.305565	0.0450486	0.079064	0.568831	528	31835	Neurology
CLEC4A	Q9UMR7	-0.057576	0.0562333	0.305893	0.0173035	0.0769291	0.822035	533	31945	Inflammation
PRG3	Q9Y2Y8	0.0553413	0.0540954	0.306293	0.0514135	0.0780985	0.510335	541	32111	Cardiometabolic II
FARSA	Q9Y285	-0.0561136	0.054891	0.306652	0.0163666	0.0769295	0.831524	541	32111	Neurology II
CCDC50	Q8IVM0	0.0555169	0.0543554	0.30708	-0.0601542	0.0778523	0.439718	541	32111	Neurology II
FGA	P02671	0.0580736	0.0569168	0.307575	0.0513271	0.0797883	0.520035	533	31337	Inflammation II
SAMD9L	Q8IVG5	-0.0559799	0.0551046	0.309684	0.0595759	0.0775221	0.442189	533	31945	Inflammation
CA8	P35219	0.0552778	0.0544458	0.309972	-0.0269545	0.0793715	0.734158	541	32111	Inflammation II
ST13	P50502	-0.0549003	0.0540789	0.310016	-0.0411947	0.0774024	0.594578	541	32111	Inflammation II
NPTN	Q9Y639	0.0564662	0.0556245	0.310043	-0.0393737	0.079684	0.621219	533	31945	Oncology
CALCOCO1	Q9P1Z2	-0.0555127	0.0547835	0.310912	-0.0156002	0.0778643	0.841206	531	31818	Oncology
CRADD	P78560	-0.0560261	0.0553675	0.311588	0.00370239	0.0781525	0.962215	531	31831	Neurology
TRPV3	Q8NET8	-0.054519	0.0538983	0.31177	0.0937265	0.0774305	0.226102	541	32111	Cardiometabolic II
CEP170	Q5SW79	-0.0553176	0.0547778	0.312565	0.017078	0.0766761	0.823746	541	32111	Cardiometabolic II
SAT2	Q96F10	0.055707	0.0551761	0.312677	-0.0610952	0.0786613	0.437343	541	32111	Oncology II
CDNF	Q49AH0	-0.0540809	0.0536297	0.313256	0.128949	0.0760737	0.0900655	533	31945	Oncology
CERT	Q9Y5P4	0.0555822	0.0551352	0.313403	-0.0760383	0.0780389	0.329876	531	31891	Neurology
CEACAM8	P31997	0.054641	0.0542684	0.313999	0.163028	0.0767106	0.0335665	532	31884	Cardiometabolic
HRAS	P01112	0.0548397	0.0544781	0.31411	-0.083183	0.0775145	0.283213	537	32057	Oncology II
CBLIF	P27352	0.0525931	0.0522739	0.314364	0.0279686	0.0749365	0.708977	532	31816	Cardiometabolic
SSNA1	O43805	0.0548771	0.0546398	0.315214	-0.0387736	0.0763845	0.611726	541	32111	Oncology II
MIF	P14174	-0.0556899	0.0554566	0.315279	-0.00561125	0.0788643	0.943278	531	31829	Neurology
IL31RA	Q8NI17	-0.0557572	0.0555706	0.315688	0.0288154	0.0800515	0.718876	540	31977	Inflammation II
FDX2	Q6P4F2	0.0553364	0.0553132	0.317108	-0.0860807	0.0779191	0.26927	541	32111	Cardiometabolic II
SLC28A1	O00337	-0.0544984	0.0545101	0.317415	0.0167542	0.0769582	0.827659	541	32111	Oncology II
ANXA11	P50995	-0.0551384	0.0551647	0.317542	0.068876	0.0788125	0.38216	533	31945	Inflammation
RNF4	P78317	-0.0539999	0.0540476	0.317738	0.0372355	0.0778297	0.632349	541	32111	Oncology II
IGBP1	P78318	-0.0545817	0.0546884	0.318255	-0.0120973	0.0788828	0.878116	541	32111	Neurology II
UROS	P10746	-0.0543997	0.0545265	0.318437	0.0530796	0.0783299	0.497999	541	32111	Neurology II
C1QBP	Q07021	0.0538579	0.0539892	0.318488	-0.0596567	0.0762251	0.433839	541	32111	Neurology II
BLMH	Q13867	-0.055493	0.0557589	0.319624	0.0472153	0.0793835	0.551994	532	31884	Cardiometabolic
PCBP2	Q15366	-0.0546986	0.0549704	0.319709	-0.0325599	0.0777815	0.675503	541	32111	Neurology II
RTBDN	Q9BSG5	0.0542778	0.0545658	0.319871	0.128554	0.0782509	0.100415	533	31945	Oncology
LCN15	Q6UWW0	0.0543462	0.0547074	0.320515	0.105665	0.07798	0.175409	541	32111	Neurology II
CLPS	P04118	-0.0537903	0.0542248	0.321204	0.0605016	0.0766616	0.429993	529	31835	Neurology
VWA5A	O00534	0.0537585	0.0542442	0.321663	0.00344893	0.0779387	0.964704	541	32111	Oncology II
PLA2G7	Q13093	-0.0545687	0.0551407	0.322356	-0.0485673	0.0754405	0.519716	531	31891	Neurology
TSC22D1	Q15714	-0.0547224	0.0553184	0.322552	-0.00851472	0.078228	0.913325	541	32111	Neurology II
PRRT3	Q5FWE3	0.0530571	0.0536359	0.322562	0.00233388	0.0752376	0.975253	541	32111	Cardiometabolic II
IL36G	Q9NZH8	0.0542819	0.0548818	0.322629	0.0891118	0.0775969	0.250806	536	31974	Inflammation II
LRP2	P98164	0.0537804	0.0543901	0.322766	-0.0695936	0.0785455	0.375602	541	32111	Neurology II
RAB27B	O00194	-0.0535286	0.0541791	0.323156	0.000339398	0.0766432	0.996467	541	32111	Cardiometabolic II
GPNMB	Q14956	0.0538134	0.0544806	0.323273	-0.090523	0.0768499	0.238829	520	30978	Cardiometabolic
RAPGEF2	Q9Y4G8	-0.0536982	0.0543663	0.323295	-0.049966	0.0762553	0.51231	541	32111	Oncology II
ISLR2	Q6UXK2	0.0543446	0.0550598	0.323637	0.090367	0.0807106	0.262867	531	31778	Neurology
IL3	P08700	0.0530622	0.053781	0.323821	-0.0486222	0.0785367	0.53585	541	32111	Oncology II
RABEP1	Q15276	-0.0532719	0.0540435	0.324269	-0.0466348	0.0766108	0.542708	541	32111	Inflammation II
FAS	P25445	0.0581784	0.0590458	0.324472	0.158678	0.0851232	0.0623087	529	31762	Cardiometabolic
GORASP2	Q9H8Y8	-0.054076	0.0549011	0.324638	-0.0148501	0.0778688	0.848755	541	32111	Oncology II
CD48	P09326	0.0529396	0.0538233	0.325322	0.125008	0.0757443	0.0988614	531	31885	Inflammation
PKN3	Q6P5Z2	-0.0537651	0.0546731	0.325415	-0.00791019	0.0768358	0.918003	541	32111	Oncology II
KLRD1	Q13241	0.0538654	0.0548259	0.325863	0.0270007	0.0763758	0.723696	533	31945	Inflammation
GAMT	Q14353	-0.0530323	0.0539938	0.326005	-0.0114824	0.0764644	0.880633	541	32111	Cardiometabolic II
UNC5D	Q6UXZ4	0.053835	0.0548481	0.326332	-0.00282548	0.077178	0.970796	541	32111	Inflammation II
FGF19	O95750	-0.053098	0.0541223	0.326556	-0.00452676	0.0756986	0.952315	533	31945	Inflammation
NRN1	Q9NPD7	-0.0529182	0.0539402	0.326566	0.0456765	0.0785307	0.56081	541	32111	Neurology II
IVD	P26440	0.0534623	0.0545021	0.326631	-0.0584538	0.0779694	0.453435	531	31891	Neurology
NSFL1C	Q9UNZ2	-0.0543857	0.0554657	0.326825	0.00517435	0.0786271	0.94753	531	31891	Neurology
PDGFB	P01127	0.0532766	0.0543689	0.32713	-0.143417	0.0759143	0.0588649	533	31945	Inflammation
CNTN3	Q9P232	-0.058127	0.0593385	0.327293	0.0153729	0.0812478	0.849928	531	31891	Neurology
ANXA4	P09525	-0.0540215	0.0551683	0.327475	0.0243654	0.0784486	0.756112	530	31700	Cardiometabolic
PRKAR2A	P13861	-0.0545345	0.0557388	0.32788	0.016679	0.0787507	0.832267	538	32056	Neurology II
KLK3	P07288	-0.0690067	0.0705328	0.327894	-0.0686199	0.0724635	0.34366	541	32111	Cardiometabolic II
TPPP2	P59282	-0.0533551	0.0545494	0.328022	0.0313115	0.076876	0.683789	541	32111	Oncology II
MEP1A	Q16819	0.0536992	0.0549221	0.328205	0.0210956	0.0783641	0.787776	541	32111	Oncology II
IL4	P05112	-0.0531776	0.0544452	0.328709	0.0968008	0.078449	0.217228	533	31945	Inflammation
CCL28	Q9NRJ3	0.054677	0.0559881	0.328776	-0.0369845	0.0792949	0.640916	530	31823	Inflammation
CTSF	Q9UBX1	0.0548963	0.0563188	0.329689	-0.0485191	0.0798406	0.543387	533	31945	Oncology
EIF4E	P06730	-0.0535731	0.0549716	0.329778	0.0320503	0.0774201	0.678889	541	32111	Inflammation II
PPCDC	Q96CD2	-0.0535751	0.0551245	0.331104	0.00844885	0.0778043	0.913527	531	31891	Neurology
TYRO3	Q06418	-0.0532312	0.0547731	0.331125	0.180841	0.0771532	0.0190823	532	31884	Cardiometabolic
FCER2	P06734	0.0524789	0.0540117	0.33124	0.0176729	0.0762577	0.816731	531	31891	Neurology
RFC4	P35249	-0.0530485	0.0547036	0.332174	0.0630695	0.0781144	0.419436	541	32111	Oncology II
EPCAM	P16422	0.053247	0.0549091	0.332182	-0.0937461	0.0774477	0.226108	527	31776	Inflammation
ATXN2	Q99700	-0.0525032	0.0541721	0.332449	0.0238265	0.0787481	0.762221	541	32111	Neurology II
SCN3A	Q9NY46	0.0524886	0.0542423	0.333209	-0.00724202	0.0776239	0.925668	541	32111	Neurology II
TARM1	B6A8C7	-0.0523428	0.0541519	0.333749	0.017332	0.0768796	0.821634	541	32111	Neurology II
COPB2	P35606	-0.0522544	0.0540989	0.334092	0.0450286	0.0769202	0.558283	541	32111	Cardiometabolic II
TOP1MT	Q969P6	0.0516945	0.053525	0.334144	-0.0599954	0.0782477	0.443238	541	32111	Oncology II
FADD	Q13158	-0.0532616	0.0551511	0.334174	-0.00974943	0.0781067	0.900664	532	31884	Cardiometabolic
FMNL1	O95466	0.0532382	0.0552347	0.335119	0.102346	0.0803199	0.202582	531	31891	Neurology
THPO	P40225	-0.0516024	0.0535711	0.335422	0.0450792	0.0765521	0.555949	532	31884	Cardiometabolic
GNPDA2	Q8TDQ7	-0.0521459	0.0541919	0.335927	-0.0262229	0.0764395	0.731557	541	32111	Inflammation II
NCK2	O43639	-0.0526336	0.0547092	0.336019	-0.0297521	0.0771422	0.699735	533	31945	Inflammation
KIR3DL2	P43630	-0.0521527	0.0543132	0.336944	-0.0623898	0.0779318	0.423381	541	32111	Oncology II
CELA3A	P09093	-0.0512717	0.0534127	0.337098	0.121012	0.0761387	0.111979	531	31824	Cardiometabolic
SLC44A4	Q53GD3	-0.0518028	0.054012	0.33751	0.00700088	0.0778421	0.928337	541	32111	Neurology II
SOX9	P48436	0.0523483	0.054617	0.33783	0.0120105	0.0770368	0.876107	541	32111	Neurology II
INPP5J	Q15735	-0.0530204	0.0553561	0.33816	0.0942454	0.079699	0.237001	541	32111	Neurology II
SERPINA6	P08185	0.057556	0.0601521	0.338647	0.00970489	0.0790382	0.902276	541	32111	Inflammation II
RAB10	P61026	-0.0519923	0.0544992	0.340083	0.0300376	0.0770096	0.696499	541	32111	Cardiometabolic II
CCL19	Q99731	0.0538816	0.0565054	0.340303	0.0374937	0.0790453	0.635264	531	31891	Neurology
TOMM20	Q15388	-0.0522887	0.0549084	0.34095	0.0134719	0.077975	0.862831	541	32111	Cardiometabolic II
PPIF	P30405	-0.0516838	0.0543034	0.341219	-0.0251809	0.0771081	0.743996	541	32111	Cardiometabolic II
SEPTIN9	Q9UHD8	0.0517403	0.0544249	0.34177	0.0667294	0.0776524	0.390156	533	31945	Oncology
FCRL1	Q96LA6	-0.0517816	0.0544745	0.341825	0.0522455	0.0756767	0.489957	532	31884	Cardiometabolic
ATXN3	P54252	-0.0517809	0.0544802	0.341882	0.0279503	0.078681	0.722413	541	32111	Neurology II
MTSS1	O43312	-0.0518839	0.0546467	0.342396	-0.00932951	0.076171	0.902518	541	32111	Oncology II
SLIT2	O94813	0.0524514	0.0552648	0.342574	0.0927032	0.0790647	0.240997	531	31891	Neurology
HCLS1	P14317	-0.0523933	0.0552785	0.343228	0.0533865	0.0781331	0.494432	533	31945	Inflammation
IRAG2	Q12912	-0.0517905	0.0546427	0.34323	0.089641	0.0781162	0.251161	532	31884	Cardiometabolic
RAB37	Q96AX2	0.0522862	0.0551762	0.343322	-0.178803	0.0782407	0.0222956	533	31945	Inflammation
MAPT	P10636	-0.0519486	0.0549126	0.344136	-0.0555758	0.0791682	0.482681	531	31891	Neurology
STAM	Q92783	-0.0516789	0.0546308	0.344165	-0.00928881	0.0766391	0.903531	541	32111	Oncology II
CDH5	P33151	-0.0513246	0.054342	0.344927	0.130172	0.0800126	0.10376	532	31884	Cardiometabolic
PTPRM	P28827	-0.0510978	0.0541081	0.344983	0.0770133	0.0788384	0.328643	531	31882	Inflammation
CA13	Q8N1Q1	-0.0517334	0.0548036	0.345181	-0.0578135	0.0783752	0.460727	531	31767	Cardiometabolic
KYAT1	Q16773	-0.051966	0.0550548	0.345223	-0.0379189	0.0784929	0.629034	530	31821	Cardiometabolic
PTH1R	Q03431	0.0514851	0.0545573	0.345329	-0.0470356	0.0792255	0.552718	533	31945	Inflammation
SLC12A2	P55011	-0.0507805	0.0538296	0.345499	0.0410747	0.0785547	0.601057	541	32111	Cardiometabolic II
MORF4L2	Q15014	-0.0506608	0.0537171	0.345628	0.0719681	0.0789516	0.362007	541	32111	Oncology II
MPI	P34949	0.0519317	0.0551133	0.346053	-0.0570972	0.0787692	0.468534	533	31945	Oncology
CCL27	Q9Y4X3	-0.05154	0.0546981	0.346057	-0.0215918	0.0785338	0.783365	532	31884	Cardiometabolic
KCTD5	Q9NXV2	0.0528886	0.0562244	0.346874	0.0338897	0.079965	0.671707	534	31492	Neurology II
CD200R1	Q8TD46	-0.0508427	0.0543089	0.349183	0.142194	0.0777209	0.067317	530	31817	Inflammation
IGSF21	Q96ID5	-0.0523328	0.0559551	0.349653	-0.0305762	0.0803337	0.703489	541	32111	Cardiometabolic II
ADGRB3	O60242	0.0507328	0.0542699	0.349879	0.0397972	0.0787734	0.61341	529	31836	Neurology
FLRT2	O43155	0.050314	0.0538401	0.350042	0.0243946	0.0776255	0.753323	531	31891	Neurology
LPO	P22079	0.051463	0.0551307	0.350576	-0.0385169	0.0792131	0.626794	514	31108	Neurology
MIA	Q16674	-0.0506863	0.0543205	0.35077	0.105193	0.0780576	0.177779	533	31945	Oncology
DAPP1	Q9UN19	-0.0509855	0.0546607	0.350942	-0.0139101	0.0782337	0.858879	533	31945	Inflammation
PKD2	Q13563	0.0517752	0.0555412	0.351236	-0.00583574	0.0784918	0.940733	541	32111	Cardiometabolic II
NPHS2	Q9NP85	-0.0502113	0.0538733	0.351324	0.0644193	0.0770099	0.40287	541	32111	Inflammation II
VPS4B	O75351	-0.0510323	0.0548887	0.352505	-0.0207608	0.0774333	0.788613	541	32111	Oncology II
FCAMR	Q8WWV6	0.0529342	0.056962	0.352738	0.0614858	0.0785005	0.433478	541	32111	Cardiometabolic II
CNP	P09543	-0.0509873	0.0548718	0.352782	0.0101189	0.0775822	0.896227	540	32050	Cardiometabolic II
CDC42BPB	Q9Y5S2	-0.0506661	0.0545413	0.352916	0.0077616	0.0760479	0.918707	541	32111	Oncology II
WARS	P23381	0.0507043	0.0546373	0.353399	-0.0288965	0.0779792	0.710961	531	31891	Neurology
ADAMTS16	Q8TE57	-0.0510661	0.0550476	0.353577	0.0198479	0.0771453	0.796963	532	31884	Cardiometabolic
CGB3_CGB5_CGB8	P0DN86	-0.0532438	0.0574996	0.354454	0.079173	0.0776416	0.307859	541	32111	Inflammation II
CUZD1	Q86UP6	0.0493994	0.0533816	0.354757	0.0285601	0.0777625	0.713415	541	32111	Neurology II
CD1C	P29017	0.0520223	0.0562381	0.354947	0.0691313	0.0790165	0.38163	533	31945	Oncology
BRAP	Q7Z569	-0.051414	0.0556138	0.355235	-0.00716498	0.0784413	0.927221	529	31825	Oncology II
FOLR3	P41439	0.0526493	0.056958	0.355302	0.0621992	0.0813628	0.444589	532	31881	Oncology
EPPK1	P58107	0.0502034	0.0544232	0.356287	-0.0237765	0.0776967	0.759592	541	32111	Cardiometabolic II
EHD3	Q9NZN3	-0.0503236	0.0546471	0.357111	-0.0137471	0.077596	0.859381	541	32111	Cardiometabolic II
ST3GAL1	Q11201	0.0520293	0.0566084	0.358038	0.0143655	0.0796637	0.856897	533	31945	Oncology
HIF1A	Q16665	0.050529	0.054982	0.358091	0.0796471	0.0793204	0.315321	541	32111	Inflammation II
PPBP	P02775	0.0497703	0.0541763	0.358266	-0.0650239	0.0779091	0.403937	537	31866	Inflammation II
TRIM26	Q12899	-0.0495375	0.0540345	0.35926	0.0764105	0.0792025	0.334671	541	32111	Oncology II
MINK1	Q8N4C8	-0.0501974	0.0547875	0.359551	0.0137375	0.0775486	0.859393	541	32111	Neurology II
LILRB2	Q8N423	0.0489952	0.0535499	0.360221	0.0872323	0.0789744	0.269348	528	31705	Cardiometabolic
DIABLO	Q9NR28	-0.0502395	0.054948	0.360555	-0.0320275	0.0782771	0.682425	529	31762	Cardiometabolic
ARAF	P10398	-0.0495959	0.0543389	0.361394	0.0105113	0.0756437	0.889483	541	32111	Oncology II
SFRP4	Q6FHJ7	-0.051089	0.0560389	0.361943	-0.0223488	0.0805997	0.781564	541	32111	Inflammation II
DTYMK	P23919	-0.0500833	0.0549436	0.362011	-0.00426449	0.077796	0.956285	541	32111	Cardiometabolic II
TNFRSF17	Q02223	0.0472812	0.0519032	0.362321	0.0441223	0.0740614	0.55134	541	32111	Inflammation II
OXT	P01178	0.0522913	0.0574242	0.362499	-0.150949	0.0783172	0.0539289	531	31891	Neurology
SEC31A	O94979	-0.0494804	0.0543638	0.362732	0.00428554	0.0769538	0.955589	541	32111	Cardiometabolic II
PLG	P00747	0.0516349	0.0568358	0.363619	-0.0519185	0.0801461	0.517115	524	31269	Inflammation II
SCN2A	Q99250	-0.0493212	0.0543305	0.363984	-0.0297883	0.078896	0.705754	541	32111	Neurology II
ITGB2	P05107	-0.0513081	0.05652	0.363991	0.116861	0.0801935	0.145051	522	31215	Cardiometabolic
NBN	O60934	-0.049602	0.0546608	0.364169	0.183886	0.0787812	0.0195885	533	31945	Inflammation
AGR3	Q8TD06	-0.0501896	0.0553266	0.364327	0.0769553	0.0787441	0.328429	530	31886	Oncology
NDUFS6	O75380	0.0502671	0.0554725	0.364849	0.0372371	0.0803848	0.643196	533	31945	Oncology
TRIM5	Q9C035	-0.0497201	0.0548867	0.365006	0.0164006	0.0778532	0.833152	533	31945	Inflammation
CARHSP1	Q9Y2V2	0.0494554	0.0546874	0.365822	-0.0460709	0.0787392	0.558475	531	31891	Neurology
CSF2RA	P15509	0.0488994	0.054185	0.366817	0.00988306	0.0776087	0.898668	531	31891	Neurology
CRYGD	P07320	0.0488652	0.0542521	0.367745	-0.0846679	0.0794181	0.286377	541	32111	Neurology II
CGA	P01215	0.0677406	0.0753311	0.368526	0.0222787	0.0857954	0.795117	531	31891	Neurology
FOXO3	O43524	-0.0498345	0.0554427	0.368734	0.0801026	0.0787483	0.309059	533	31945	Oncology
FLI1	Q01543	-0.048837	0.0544125	0.369435	0.0122189	0.0772696	0.874351	533	31945	Oncology
LSP1	P33241	-0.0499265	0.0558285	0.371171	0.118461	0.0800405	0.138869	533	31945	Inflammation
TARBP2	Q15633	-0.0489238	0.0547456	0.371505	0.0249192	0.0775393	0.747926	531	31891	Neurology
MRPL58	Q14197	-0.0487487	0.0545974	0.371924	0.0848629	0.0777261	0.274912	541	32111	Neurology II
ART3	Q13508	-0.0504129	0.0564794	0.372078	-0.0166637	0.0750752	0.824345	532	31824	Cardiometabolic
LYZL2	Q7Z4W2	-0.0502568	0.0563337	0.372325	-0.133842	0.077656	0.0847945	541	32111	Oncology II
FAM13A	O94988	-0.0494348	0.0555253	0.373299	-0.0132181	0.0787182	0.866649	541	32111	Oncology II
PF4	P02776	0.0480695	0.054203	0.375165	-0.133639	0.0778838	0.0861834	536	31866	Inflammation II
CXCL14	O95715	0.0530207	0.0598033	0.375302	-0.0153101	0.0857667	0.858323	533	31945	Inflammation
PRKAG3	Q9UGI9	-0.0478116	0.0539333	0.375351	0.100774	0.0778437	0.19547	541	32111	Neurology II
VASH1	Q7L8A9	-0.048368	0.0545778	0.375498	0.00511384	0.0767296	0.946862	533	31945	Inflammation
TRAF3IP2	O43734	-0.0478534	0.0539993	0.375517	-0.018742	0.0783083	0.810845	541	32111	Cardiometabolic II
LPL	P06858	0.0537925	0.0607233	0.375692	-0.0397747	0.0810571	0.623639	532	31884	Cardiometabolic
LECT2	O14960	0.0514372	0.0581213	0.376158	0.0393247	0.0800839	0.623395	541	32111	Cardiometabolic II
B4GALT1	P15291	0.0477926	0.0540102	0.376221	0.0162277	0.0764278	0.831852	533	31945	Inflammation
GOLGA3	Q08378	-0.0481985	0.054497	0.376467	-0.0759391	0.0771978	0.325266	541	32111	Neurology II
FCN2	Q15485	-0.0493304	0.0557912	0.37659	0.0799184	0.0784377	0.308261	528	31517	Cardiometabolic
CD86	P42081	0.047892	0.0541878	0.376796	0.0501905	0.075717	0.507414	541	32111	Oncology II
BRME1	Q0VDD7	-0.0477906	0.0540786	0.376845	-0.0283827	0.0783966	0.717322	541	32111	Neurology II
PHACTR2	O75167	-0.0482201	0.0547111	0.378124	-0.0404951	0.0770297	0.599092	541	32111	Neurology II
BCL7B	Q9BQE9	-0.0477928	0.0542411	0.378254	-0.0712286	0.0781762	0.362227	541	32111	Oncology II
DUSP13	Q6B8I1	-0.0481911	0.0547323	0.378595	0.00359682	0.0770645	0.962774	541	32111	Oncology II
STX3	Q13277	-0.0480703	0.0546048	0.37868	0.037649	0.0800958	0.638319	541	32111	Neurology II
DCUN1D1	Q96GG9	-0.0473901	0.0538555	0.378886	-0.00409805	0.0787748	0.958511	541	32111	Neurology II
ALPI	P09923	0.047229	0.0537724	0.379774	-0.0216734	0.0776419	0.780133	541	32111	Inflammation II
DCTN1	Q14203	-0.0483251	0.05506	0.380117	-0.0115027	0.078451	0.88343	533	31945	Oncology
ELAC1	Q9H777	-0.0481684	0.0549506	0.380717	-0.0414731	0.0774802	0.592461	541	32111	Neurology II
TP53INP1	Q96A56	-0.0476845	0.0544009	0.380737	-0.0312734	0.07813	0.688955	532	31884	Cardiometabolic
ERC2	O15083	-0.0473211	0.0540409	0.381219	0.010362	0.076893	0.892803	541	32111	Neurology II
EIF2AK2	P19525	-0.048105	0.0550081	0.381842	0.0342888	0.0774046	0.657779	537	32002	Oncology II
ZBTB17	Q13105	0.0478236	0.0547313	0.382234	0.0363127	0.0795595	0.648086	532	31884	Cardiometabolic
GIMAP8	Q8ND71	-0.0478628	0.054815	0.382571	-0.0243304	0.0771602	0.752516	541	32111	Oncology II
RBP7	Q96R05	0.0496672	0.0569065	0.382779	0.126569	0.0815821	0.120799	541	32111	Oncology II
DUSP3	P51452	-0.0477645	0.0547494	0.382978	0.0936489	0.0773311	0.225891	531	31891	Neurology
ITGB1BP2	Q9UKP3	-0.0476283	0.0546853	0.38378	0.01228	0.0775335	0.874155	532	31884	Cardiometabolic
ELOA	Q14241	0.0483977	0.0555929	0.383987	0.0970791	0.0794933	0.222001	533	31945	Oncology
CRHR1	P34998	-0.0476439	0.0548108	0.384715	-0.00647214	0.0796616	0.935247	532	31884	Cardiometabolic
DCTPP1	Q9H773	0.0481143	0.0553817	0.384969	-0.0161781	0.0787261	0.837183	532	31884	Cardiometabolic
CRTAM	O95727	0.047009	0.054132	0.385168	0.0444056	0.0762943	0.560546	531	31891	Neurology
CTSV	O60911	-0.0502171	0.0578655	0.38549	-0.173231	0.084221	0.0396996	532	31822	Oncology
ENTPD6	O75354	0.0457514	0.052805	0.38626	0.0214901	0.0762159	0.777972	532	31884	Cardiometabolic
CEMIP2	Q9UHN6	0.0473607	0.054666	0.386291	-0.0457191	0.0773322	0.554384	541	32111	Inflammation II
ECHS1	P30084	0.0473727	0.0547162	0.386606	-0.0483416	0.076244	0.526056	541	32111	Cardiometabolic II
CNTN2	Q02246	0.0482791	0.0558725	0.387537	0.022238	0.0814039	0.784714	533	31945	Oncology
FCGR3B	O75015	0.0476167	0.0551519	0.387933	0.0418745	0.0788707	0.59547	528	31708	Cardiometabolic
COL28A1	Q2UY09	-0.0464965	0.0538619	0.387998	-0.093874	0.0760592	0.21712	541	32111	Neurology II
TCOF1	Q13428	0.0474645	0.055017	0.388289	0.041892	0.0787975	0.594974	541	32111	Cardiometabolic II
NXPH1	P58417	0.0466821	0.0542314	0.389352	0.0664921	0.0786819	0.398069	531	31891	Neurology
HS6ST1	O60243	-0.0474069	0.0550953	0.38954	0.0353248	0.0796598	0.657443	533	31945	Oncology
NEDD4L	Q96PU5	-0.0468141	0.0544072	0.389547	0.04843	0.0777051	0.533118	541	32111	Inflammation II
ACP5	P13686	0.0488428	0.0568911	0.390599	-0.0608955	0.0823453	0.459595	528	31701	Cardiometabolic
DNLZ	Q5SXM8	-0.0463102	0.0539746	0.390892	0.0278752	0.0782634	0.721712	541	32111	Neurology II
TCP11	Q8WWU5	0.0463905	0.0541511	0.391618	-0.086727	0.0771455	0.260928	541	32111	Oncology II
DPEP2	Q9H4A9	0.0463096	0.0540768	0.391795	0.0873169	0.0780178	0.263058	533	31945	Oncology
POSTN	Q15063	0.0461083	0.0538435	0.391811	-0.0034273	0.0780019	0.964953	541	32111	Cardiometabolic II
OFD1	O75665	-0.0466128	0.0544462	0.391928	0.0977586	0.0768027	0.20307	541	32111	Oncology II
PGD	P52209	0.0474799	0.0554896	0.392189	-0.000249557	0.0785004	0.997463	541	32111	Cardiometabolic II
RAP1A	P62834	-0.045842	0.0535897	0.392316	0.0491744	0.0777508	0.527085	541	32111	Inflammation II
ZFYVE19	Q96K21	-0.0470105	0.0549721	0.392457	-0.0126874	0.0783638	0.871381	541	32111	Oncology II
AKT2	P31751	-0.0467034	0.054662	0.392882	-0.0214178	0.0778166	0.783137	541	32111	Neurology II
SCN3B	Q9NY72	-0.045958	0.0538572	0.393476	-0.0031911	0.0769062	0.966903	541	32111	Neurology II
SLITRK2	Q9H156	-0.0473281	0.0554877	0.393689	0.038823	0.07911	0.623606	533	31945	Oncology
LRIG1	Q96JA1	0.0460038	0.0539451	0.393777	0.0737549	0.0789287	0.350072	531	31825	Oncology
PPT1	P50897	-0.0466866	0.0547552	0.393858	0.0827713	0.0778626	0.287762	541	32111	Neurology II
METAP1D	Q6UB28	0.0470329	0.055168	0.393915	-0.103466	0.077858	0.18388	533	31945	Inflammation
ITGB1	P05556	-0.0474787	0.0557159	0.394127	0.0777011	0.0793633	0.327552	529	31643	Cardiometabolic
IDS	P22304	-0.0469119	0.0552189	0.395569	-0.0539433	0.0802448	0.501435	533	31945	Inflammation
ANGPT1	Q15389	0.0459647	0.0542946	0.397229	-0.125556	0.0769114	0.10258	529	31639	Inflammation
MST1	P26927	-0.045463	0.0537076	0.397279	0.0587407	0.0788011	0.456012	535	31636	Inflammation II
TNFAIP8	O95379	-0.0461363	0.0545334	0.397543	0.00772479	0.0790969	0.9222	533	31945	Inflammation
MYH7B	A7E2Y1	0.0454561	0.0537852	0.398032	-0.012163	0.0773885	0.875112	541	32111	Oncology II
RRM2	P31350	0.0463992	0.0550006	0.398886	0.0328785	0.0801747	0.681743	533	31945	Oncology
DAAM1	Q9Y4D1	-0.0453864	0.0538628	0.399436	-0.0842	0.075833	0.266855	541	32111	Inflammation II
HADH	Q16836	-0.0451375	0.0535913	0.399645	-0.0347317	0.0768285	0.65122	541	32111	Cardiometabolic II
IGDCC4	Q8TDY8	-0.0482328	0.0573462	0.400302	0.0491355	0.0812543	0.54537	541	32111	Cardiometabolic II
GBP4	Q96PP9	0.0455289	0.0542072	0.400962	-0.140057	0.0772723	0.0699074	531	31891	Neurology
IFNGR2	P38484	0.0462359	0.0550853	0.401273	0.000405339	0.0786511	0.995888	531	31891	Neurology
EIF2AK3	Q9NZJ5	-0.0452377	0.054119	0.403215	0.087959	0.0770776	0.253798	541	32111	Cardiometabolic II
MFAP3L	O75121	-0.0448111	0.0536517	0.403593	-0.000172109	0.0774161	0.998226	541	32111	Neurology II
PGLYRP1	O75594	0.0461192	0.055233	0.403721	0.0658833	0.0773171	0.394149	528	31705	Cardiometabolic
PEAR1	Q5VY43	-0.0452514	0.0541974	0.403753	0.118731	0.0778046	0.127004	532	31884	Cardiometabolic
LEO1	Q8WVC0	0.0450317	0.0540286	0.404575	-0.0579544	0.0789667	0.463004	541	32111	Neurology II
SRC	P12931	-0.0462322	0.0555002	0.40484	-0.0188807	0.0784174	0.809732	532	31885	Oncology
GUSB	P08236	0.0486589	0.0584137	0.404842	-0.0865035	0.081219	0.286846	528	31701	Cardiometabolic
NRTN	Q99748	0.0457374	0.0549747	0.405425	-0.0294405	0.0795422	0.71129	533	31945	Inflammation
MGLL	Q99685	-0.045667	0.0549011	0.405519	-0.063632	0.0773841	0.410913	531	31885	Inflammation
PAIP2B	Q9ULR5	0.0454092	0.0546079	0.405664	0.0304782	0.0785854	0.698138	539	32057	Oncology II
CEBPB	P17676	-0.0461701	0.0555523	0.405912	0.0900399	0.080094	0.260937	532	31884	Cardiometabolic
MRPL24	Q96A35	0.0458462	0.0551915	0.406157	-0.0788649	0.0781603	0.312967	541	32111	Cardiometabolic II
SCPEP1	Q9HB40	0.046225	0.0556844	0.406468	0.00326272	0.0791936	0.967137	539	31993	Cardiometabolic II
COMT	P21964	-0.0459347	0.0553397	0.406511	0.0248093	0.077717	0.749555	522	31601	Cardiometabolic
TCL1B	O95988	-0.0450685	0.054376	0.407201	-0.0160612	0.0780966	0.837058	532	31884	Cardiometabolic
KRT5	P13647	-0.0467508	0.0564225	0.407339	0.0109068	0.0803462	0.892021	531	31891	Neurology
LAMB1	P07942	0.0444665	0.0537055	0.407688	0.00970101	0.0779838	0.901	541	32111	Cardiometabolic II
GBP2	P32456	0.0455599	0.0550655	0.408023	-0.116864	0.0773087	0.130621	533	31945	Inflammation
HPSE	Q9Y251	0.0456268	0.0551896	0.408391	-0.0151247	0.0789301	0.848039	529	31672	Cardiometabolic II
KLHL41	O60662	0.0465524	0.0564157	0.409277	-0.105076	0.079831	0.188096	541	32111	Neurology II
STK24	Q9Y6E0	-0.0453243	0.0549557	0.409517	0.03403	0.0767458	0.657468	531	31891	Neurology
CCL14	Q16627	0.0451492	0.0547918	0.409931	0.147038	0.0774523	0.0576388	529	31573	Cardiometabolic
IRAK1	P51617	-0.0452261	0.0548983	0.410044	0.0347904	0.0776069	0.653943	533	31945	Inflammation
BRSK2	Q8IWQ3	-0.0447831	0.0543673	0.410103	0.0678978	0.0780825	0.384538	541	32111	Neurology II
TNFRSF13C	Q96RJ3	-0.0439219	0.0536388	0.412875	0.0951998	0.0777485	0.220779	533	31945	Inflammation
DOC2B	Q14184	-0.0440557	0.0539091	0.413802	0.217	0.0789207	0.00596681	541	32111	Neurology II
DNER	Q8NFT8	-0.0465728	0.0569909	0.413815	-0.0199185	0.080743	0.805148	526	31700	Inflammation
BAG6	P46379	-0.0446318	0.0546459	0.414073	0.00811631	0.0768262	0.915864	532	31884	Cardiometabolic
FOLR1	P15328	0.0446575	0.0548503	0.415548	0.129028	0.0778541	0.0974581	529	31829	Oncology
SERPINB9	P50453	-0.0451874	0.0555164	0.415676	0.00671638	0.0783861	0.931718	531	31891	Neurology
SHPK	Q9UHJ6	-0.0441398	0.0542323	0.415701	0.0509986	0.0789298	0.518198	541	32111	Oncology II
PHYKPL	Q8IUZ5	0.0440624	0.0541394	0.41572	-0.0874809	0.0782576	0.263628	541	32111	Inflammation II
PTN	P21246	0.0451435	0.0554753	0.415783	-0.0555426	0.0774087	0.473051	532	31884	Cardiometabolic
SLC4A1	P02730	-0.044249	0.0543943	0.415939	0.0300499	0.0787947	0.702929	541	32111	Cardiometabolic II
SLC13A1	Q9BZW2	0.0439606	0.0541317	0.416731	-0.0875933	0.0760382	0.249336	541	32111	Oncology II
ARMCX2	Q7L311	-0.0440914	0.0543154	0.416926	0.0258277	0.0782189	0.741251	541	32111	Neurology II
SPINK6	Q6UWN8	0.045648	0.0562656	0.417196	0.0337251	0.0803477	0.674676	533	31945	Oncology
TPSG1	Q9NRR2	-0.0436143	0.0537701	0.417293	0.000649699	0.0777122	0.99333	541	32111	Inflammation II
ARL13B	Q3SXY8	-0.0440765	0.0544094	0.417889	-0.0022356	0.076325	0.976633	541	32111	Cardiometabolic II
MINDY1	Q8N5J2	-0.044396	0.0548302	0.418112	-0.045253	0.0766621	0.554995	541	32111	Oncology II
LETM1	O95202	0.0448342	0.0554058	0.418402	-0.087933	0.0773897	0.255858	541	32111	Neurology II
MAGED1	Q9Y5V3	-0.044166	0.0546405	0.418917	0.0855728	0.0769015	0.265812	533	31945	Oncology
MRPL28	Q13084	-0.0436456	0.0541139	0.419925	0.0418006	0.0789971	0.596708	541	32111	Neurology II
SPRR3	Q9UBC9	0.0455613	0.0565802	0.420675	0.044501	0.0765172	0.560848	541	32111	Neurology II
PRL	P01236	0.0452988	0.0564036	0.421906	0.000154126	0.0815208	0.998491	531	31891	Neurology
RPGR	Q92834	0.043084	0.053678	0.422184	0.0523298	0.077447	0.499241	541	32111	Neurology II
IGLON5	A6NGN9	-0.0433158	0.0539987	0.422457	0.0979212	0.0771948	0.204622	541	32111	Oncology II
KHK	P50053	0.044703	0.0558124	0.42316	-0.0878665	0.078507	0.263047	541	32111	Cardiometabolic II
ATP1B4	Q9UN42	-0.0429837	0.0536715	0.423209	-0.00622406	0.0776938	0.93615	541	32111	Oncology II
AIF1	P55008	-0.0439484	0.0548954	0.423372	0.0864213	0.0790705	0.274409	533	31945	Oncology
CTRB1	P17538	-0.042794	0.0534925	0.42371	0.101187	0.0780062	0.194574	531	31891	Neurology
KRT6C	P48668	-0.0438286	0.0548774	0.424485	0.087001	0.0788309	0.269749	541	32111	Cardiometabolic II
H2AP	O75409	0.0427792	0.0535771	0.424603	0.0457717	0.0770857	0.552662	541	32111	Oncology II
TDP1	Q9NUW8	-0.044429	0.0557311	0.425334	0.172856	0.0803496	0.0314529	541	32111	Oncology II
NAPRT	Q6XQN6	-0.0438166	0.0550298	0.425896	-0.0158995	0.0791788	0.840851	541	32111	Neurology II
ANKMY2	Q8IV38	-0.0429097	0.0538965	0.425945	0.0129847	0.0748475	0.862272	541	32111	Inflammation II
AMBN	Q9NP70	-0.0433583	0.0545281	0.426523	0.229245	0.0781048	0.00333447	533	31945	Inflammation
UHRF2	Q96PU4	-0.0428315	0.0539243	0.427027	0.0473904	0.0769685	0.538085	541	32111	Cardiometabolic II
PRDX3	P30048	0.0436271	0.0549741	0.427433	-0.0413634	0.0772721	0.592445	533	31945	Inflammation
AIFM1	O95831	0.0438104	0.05521	0.427473	-0.0017625	0.0772942	0.981808	533	31886	Oncology
SF3B4	Q15427	-0.0433641	0.0547048	0.427956	0.0704616	0.0777279	0.364662	533	31945	Oncology
CDC37	Q16543	-0.0436159	0.0550403	0.428107	-0.0157876	0.0779548	0.839509	533	31945	Oncology
BOLA2_BOLA2B	Q9H3K6	-0.0430044	0.0545115	0.430168	0.0158089	0.0776409	0.838654	541	32111	Cardiometabolic II
GPKOW	Q92917	0.0437287	0.0554922	0.430688	0.10158	0.0786787	0.19668	531	31891	Neurology
PPP1R12A	O14974	-0.0432191	0.0548503	0.430728	-0.0207585	0.0768245	0.787001	533	31945	Oncology
GH1	P01241	0.0473051	0.0600713	0.430999	0.015383	0.0830695	0.853086	532	31816	Cardiometabolic
MTIF3	Q9H2K0	0.0429457	0.0545752	0.431335	-0.067958	0.0774107	0.380004	541	32111	Oncology II
SNX18	Q96RF0	-0.0431438	0.0550532	0.43323	-0.0323119	0.0797385	0.685313	541	32111	Oncology II
PLSCR3	Q9NRY6	0.0436774	0.0558536	0.434216	-0.0290696	0.0787308	0.711958	541	32056	Neurology II
ANP32C	O43423	-0.0426473	0.0545861	0.434635	0.00844995	0.0787668	0.914568	541	32111	Cardiometabolic II
BRD3	Q15059	-0.0422738	0.0542245	0.435622	-0.0360979	0.0771583	0.639897	541	32111	Cardiometabolic II
CA9	Q16790	0.0412402	0.0529487	0.436056	0.0439874	0.0759252	0.562352	533	31945	Oncology
GALNT5	Q7Z7M9	0.0419176	0.0538212	0.43608	0.00310142	0.0755549	0.967257	541	32111	Cardiometabolic II
DGCR6	Q14129	-0.0425018	0.0545759	0.436118	0.0010292	0.0776024	0.989418	541	32111	Neurology II
RLN2	P04090	-0.0457209	0.0588405	0.43714	-0.00734218	0.0849276	0.931107	540	32049	Inflammation II
CEACAM20	Q6UY09	0.042144	0.0542928	0.43761	0.0358685	0.0776887	0.644299	541	32111	Oncology II
TBL1X	O60907	-0.0425942	0.0548987	0.437827	0.0259661	0.0790855	0.742663	533	31945	Oncology
RAB2B	Q8WUD1	-0.0428357	0.0552499	0.438158	-0.0308287	0.0781834	0.693351	541	32111	Oncology II
LILRB1	Q8NHL6	0.0426826	0.0551676	0.439115	0.0873017	0.0774773	0.259826	532	31884	Cardiometabolic
RICTOR	Q6R327	-0.0417523	0.0541229	0.440448	-0.00978095	0.0776153	0.899717	541	32111	Inflammation II
PLTP	P55058	0.0438992	0.0569224	0.440582	-0.0166484	0.0760345	0.826683	531	31767	Cardiometabolic
DNAJB1	P25685	-0.0421876	0.0549091	0.442299	0.0189847	0.0780243	0.807759	533	31945	Oncology
CDK1	P06493	0.0415742	0.0541645	0.442752	-0.0205516	0.078746	0.794104	541	32111	Oncology II
PTPRH	Q9HD43	0.0419762	0.0548007	0.443689	0.0631716	0.0787281	0.42232	541	32111	Oncology II
LRFN2	Q9ULH4	-0.0414782	0.0541627	0.443791	0.087778	0.0773549	0.256483	541	32111	Neurology II
ARG1	P05089	-0.0423725	0.0553324	0.443806	0.110157	0.0794345	0.165513	525	31461	Oncology
MITD1	Q8WV92	-0.0420724	0.0549769	0.444109	-0.036229	0.0780136	0.642366	531	31891	Neurology
USP28	Q96RU2	0.0433977	0.0567517	0.444453	-0.022208	0.0810291	0.784028	541	32111	Neurology II
ARHGEF1	Q92888	-0.0420611	0.0551317	0.445511	0.0338134	0.0777278	0.663545	541	32111	Neurology II
SERPINB1	P30740	-0.0426444	0.0559974	0.446333	0.0339909	0.0794649	0.668835	526	31765	Neurology
PTH	P01270	-0.0415892	0.0546251	0.446444	-0.0421686	0.0760941	0.579467	541	32111	Neurology II
KLRK1	P26718	0.0404103	0.0531082	0.446714	0.0450516	0.0771395	0.559201	541	32111	Neurology II
LCP1	P13796	0.0418406	0.0550027	0.446835	0.022036	0.0777463	0.776844	541	32111	Cardiometabolic II
GAD1	Q99259	0.0411368	0.054166	0.447578	-0.0305771	0.0790001	0.698718	541	32111	Oncology II
TPK1	Q9H3S4	-0.0411575	0.0542135	0.447748	0.110023	0.0785802	0.161472	541	32111	Cardiometabolic II
MAP1LC3A	Q9H492	-0.0411584	0.0542449	0.448001	0.0222682	0.0767639	0.77175	541	32111	Neurology II
CDC25A	P30304	0.0411219	0.0542462	0.448415	-0.125324	0.0776619	0.10659	541	32111	Oncology II
CEACAM21	Q3KPI0	0.0414753	0.0547723	0.448911	-0.00467749	0.0770562	0.951596	533	31945	Inflammation
ADAMTSL4	Q6UY14	0.0416382	0.0550068	0.449071	0.0181719	0.0797454	0.819744	541	32111	Cardiometabolic II
GLRX	P35754	-0.0417425	0.055193	0.449469	0.0977341	0.0786807	0.214177	529	31716	Cardiometabolic
GLT8D2	Q9H1C3	0.0417721	0.0552934	0.449971	-0.0864705	0.0788462	0.272773	531	31891	Neurology
CEP164	Q9UPV0	-0.041524	0.0550461	0.450639	-0.000119894	0.0791315	0.998791	533	31945	Inflammation
BOLA1	Q9Y3E2	0.0413193	0.0549455	0.452048	-0.0371385	0.0792193	0.639208	541	32111	Neurology II
F2R	P25116	0.0418004	0.0557097	0.453059	-0.0513523	0.0785751	0.513405	531	31885	Inflammation
SIGLEC6	O43699	0.0399627	0.0532915	0.453322	0.0433912	0.0775341	0.575725	533	31945	Oncology
RNASEH2A	O75792	-0.0415873	0.0554729	0.453443	-0.0507777	0.0772164	0.510794	541	32111	Neurology II
LILRA3	Q8N6C8	0.0399551	0.0534478	0.454729	0.0452333	0.076688	0.555301	541	32111	Cardiometabolic II
GIPR	P48546	-0.0403748	0.0540717	0.455251	0.189992	0.0777789	0.0145772	541	32111	Inflammation II
FCRL6	Q6DN72	-0.0395749	0.0530575	0.455736	0.170146	0.075638	0.0244821	533	31945	Inflammation
COL1A1	P02452	-0.0415301	0.0557084	0.455975	-0.038408	0.0794578	0.628829	532	31884	Cardiometabolic
FAM171A2	A8MVW0	0.0398022	0.0534216	0.456236	-0.164902	0.0755184	0.0289913	541	32111	Neurology II
EPHA10	Q5JZY3	0.0407003	0.0546528	0.45645	-0.0745873	0.0782364	0.340409	531	31891	Neurology
HSPB1	P04792	-0.0412154	0.0553567	0.456549	0.0227059	0.0771973	0.76866	523	31354	Cardiometabolic
CFH	P08603	0.0455939	0.0612636	0.45674	0.0498577	0.0821613	0.543966	507	30177	Inflammation II
FGFR4	P22455	-0.0405939	0.0546057	0.45724	-0.0907441	0.0788731	0.249934	541	32111	Inflammation II
VMO1	Q7Z5L0	0.04013	0.0540324	0.457661	0.0337728	0.0761839	0.657544	533	31945	Oncology
REEP4	Q9H6H4	-0.0403993	0.0544669	0.458256	-0.0590116	0.0756219	0.435184	541	32111	Neurology II
ADA	P00813	0.041285	0.05581	0.459457	0.0193309	0.0805075	0.810242	533	31945	Inflammation
NPTXR	O95502	-0.0411518	0.0556336	0.459486	-0.0181367	0.0792973	0.819089	532	31884	Cardiometabolic
CD46	P15529	0.040791	0.0552143	0.460043	0.0616827	0.0785773	0.432457	527	31459	Cardiometabolic
NRXN3	Q9Y4C0	-0.040076	0.0543009	0.460493	-0.0527677	0.0780383	0.498928	541	32111	Neurology II
PRSS53	Q2L4Q9	-0.0398558	0.054072	0.461069	0.0584268	0.0769458	0.447659	541	32111	Neurology II
PHLDB1	Q86UU1	0.0412621	0.0560548	0.461668	0.0256326	0.0780484	0.742595	541	32111	Oncology II
VGF	O15240	-0.0398351	0.0541632	0.462057	-0.0248876	0.0780753	0.749906	541	32111	Neurology II
SERPINB6	P35237	-0.0411358	0.0559586	0.462272	-0.0168712	0.0787902	0.830447	531	31762	Neurology
SNX2	O60749	0.0390318	0.0531007	0.462308	0.00877966	0.0760808	0.908129	541	32111	Oncology II
CD3G	P09693	-0.0398377	0.0542007	0.462338	0.0882489	0.0767554	0.250251	541	32111	Inflammation II
SERPING1	P05155	0.0404235	0.0550167	0.462492	0.0241091	0.0781902	0.757824	541	32050	Inflammation II
CRYZL1	O95825	-0.0403333	0.0549091	0.462616	-0.0308629	0.077539	0.690608	541	32111	Cardiometabolic II
F12	P00748	-0.0404026	0.0550616	0.463088	0.00881872	0.0797337	0.911932	541	32111	Inflammation II
EFNB2	P52799	0.039931	0.0544263	0.463149	-0.0627792	0.0794581	0.429474	541	32111	Neurology II
PPP1R2	P41236	-0.0404663	0.055175	0.463304	-0.0266068	0.0778451	0.732508	532	31884	Cardiometabolic
NEO1	Q92859	0.0396951	0.0542472	0.464325	-0.0262726	0.0789048	0.73916	541	32111	Neurology II
ANGPTL2	Q9UKU9	0.0406283	0.0555539	0.464578	0.000213282	0.0795725	0.997861	533	31819	Inflammation
STX1B	P61266	0.0399998	0.0547612	0.465121	-0.00869704	0.0801886	0.913633	541	32111	Neurology II
CACNA1H	O95180	0.0391468	0.05376	0.466505	-0.0588857	0.0762254	0.439806	541	32111	Cardiometabolic II
KLK15	Q9H2R5	0.0388523	0.0533795	0.466705	-0.0548863	0.075972	0.470015	540	32046	Oncology II
USP25	Q9UHP3	-0.0400792	0.0551163	0.467119	-0.0164317	0.077935	0.833013	541	32111	Oncology II
RBM25	P49756	0.0390838	0.0538395	0.467881	-0.1219	0.0776776	0.116577	541	32111	Oncology II
PRR4	Q16378	0.0396233	0.0545977	0.468004	0.091707	0.0795866	0.249201	537	31866	Inflammation II
TNNI3	P19429	0.0395713	0.0545823	0.468462	-0.000120013	0.0780506	0.998773	532	31884	Cardiometabolic
MAPRE3	Q9UPY8	-0.0394766	0.05446	0.46853	-0.0326812	0.077409	0.672887	541	32111	Oncology II
SUMF1	Q8NBK3	-0.0400638	0.0552785	0.468597	0.169184	0.0797724	0.0339358	541	32111	Inflammation II
NLGN2	Q8NFZ4	0.0389271	0.0537366	0.468816	-0.108432	0.0779267	0.164087	541	32111	Neurology II
ITIH4	Q14624	0.0404585	0.0558579	0.468874	-0.0272548	0.0794726	0.731639	541	32111	Inflammation II
CCAR2	Q8N163	-0.0397585	0.0551092	0.470632	0.136357	0.0782893	0.0815605	541	32111	Neurology II
STAB2	Q8WWQ8	0.0403129	0.0559542	0.471241	0.0602049	0.0799816	0.451609	541	32111	Cardiometabolic II
NAP1L4	Q99733	-0.039348	0.0546516	0.471538	0.0674491	0.0776425	0.385003	541	32045	Oncology II
CLUL1	Q15846	-0.041086	0.0572254	0.472777	0.00272581	0.0802542	0.972905	531	31821	Cardiometabolic
FETUB	Q9UGM5	0.0416163	0.0579753	0.472863	0.0569661	0.0804913	0.479113	532	31756	Cardiometabolic
PAK4	O96013	-0.039345	0.0548494	0.473171	0.012266	0.0772477	0.873836	531	31891	Neurology
CPA1	P15085	-0.0381356	0.0531983	0.473462	0.107137	0.0776271	0.167542	532	31884	Cardiometabolic
PSPN	O60542	0.0460921	0.0643014	0.473489	-0.033331	0.0773305	0.666454	533	31945	Inflammation
CCNE1	P24864	-0.040012	0.0558635	0.47384	0.139008	0.0800173	0.0823476	541	32111	Inflammation II
GDF2	Q9UK05	0.0407992	0.0569855	0.474018	-0.0345939	0.0795822	0.663785	532	31884	Cardiometabolic
PXN	P49023	0.0395449	0.0552884	0.474457	0.0913394	0.0789549	0.247331	531	31891	Neurology
MFGE8	Q08431	0.0394516	0.0551664	0.474524	0.020082	0.0788438	0.79895	531	31891	Neurology
STAMBP	O95630	-0.0395735	0.0553633	0.474734	0.00683343	0.0784928	0.930625	531	31831	Neurology
OLR1	P78380	0.0398716	0.0558343	0.475161	0.121844	0.0805407	0.130326	523	31589	Cardiometabolic
PSMD5	Q16401	0.0386724	0.0542866	0.476232	-0.00560685	0.0782689	0.942892	541	32111	Neurology II
GLA	P06280	0.0399311	0.0560611	0.476292	-0.0103255	0.0791722	0.896236	541	32048	Inflammation II
LAMA1	P25391	-0.0381254	0.0535977	0.476883	0.0330216	0.0783863	0.67356	541	32111	Cardiometabolic II
F3	P13726	0.0402111	0.0566236	0.477613	0.073576	0.0810043	0.363721	529	31700	Oncology
FNDC1	Q4ZHG4	-0.0382698	0.0540229	0.478698	0.0114161	0.0779999	0.883637	541	32111	Neurology II
TTF2	Q9UNY4	-0.038072	0.0539831	0.48065	-0.0537686	0.0770294	0.485161	541	32111	Neurology II
IRAK4	Q9NWZ3	-0.0386038	0.0548366	0.481446	-0.02105	0.0781195	0.787576	533	31945	Inflammation
CLEC2L	P0C7M8	-0.0382913	0.0544062	0.481555	0.105776	0.0782741	0.176581	541	32111	Neurology II
PDCD5	O14737	-0.0391636	0.0557292	0.482213	0.00468818	0.0790588	0.952713	531	31891	Neurology
SPRING1	Q9H741	0.0383305	0.0545828	0.482527	-0.0496178	0.0778778	0.524044	541	32111	Oncology II
PLA2G2A	P14555	0.0406829	0.0581796	0.484387	0.179835	0.0830648	0.030388	522	31410	Cardiometabolic
MORN4	Q8NDC4	0.0374428	0.0535664	0.484553	-0.0858748	0.077198	0.265968	541	32111	Oncology II
IFIT1	P09914	0.0379036	0.0542653	0.484874	-0.0153538	0.0779743	0.843899	541	32111	Oncology II
PVALB	P20472	0.0389231	0.0557612	0.485158	-0.0395859	0.0803256	0.622141	528	31766	Oncology
ESPL1	Q14674	-0.0374316	0.0536417	0.485297	-0.0818976	0.0783989	0.296196	541	32111	Oncology II
UNG	P13051	-0.0378603	0.0542857	0.485537	-0.0396276	0.0780982	0.611869	541	32111	Oncology II
DRAXIN	Q8NBI3	0.0381342	0.0548135	0.486612	-0.0215501	0.0779318	0.782145	531	31891	Neurology
BCL2L15	Q5TBC7	-0.0386437	0.0555826	0.486899	0.211801	0.0797045	0.00787627	541	32111	Inflammation II
TNFAIP8L2	Q6P589	-0.038079	0.0548639	0.487643	-0.0526305	0.0777728	0.498583	541	32111	Inflammation II
TP53I3	Q53FA7	0.03837	0.0553222	0.48795	-0.0452868	0.0793707	0.568289	523	31388	Inflammation II
SPACA5_SPACA5B	Q96QH8	-0.0376568	0.0544086	0.488867	0.0909209	0.0769443	0.237347	541	32111	Neurology II
SNX9	Q9Y5X1	-0.0381519	0.0551442	0.489027	-0.025608	0.0786316	0.744673	532	31884	Cardiometabolic
PSMG4	Q5JS54	0.0373211	0.0539697	0.489239	0.0494239	0.0776868	0.52465	541	32111	Inflammation II
ARHGEF5	Q12774	0.037954	0.0548903	0.489281	0.0845182	0.0785654	0.282031	541	32111	Neurology II
PLA2G4A	P47712	-0.0377272	0.0545872	0.48948	-0.0606902	0.0770975	0.431172	533	31945	Inflammation
VEGFD	O43915	0.0378508	0.0548283	0.489973	0.056271	0.0798351	0.48091	533	31877	Inflammation
FCRL5	Q96RD9	0.0376853	0.0545943	0.490019	-0.074694	0.0766788	0.329999	531	31891	Neurology
HEXIM1	O94992	-0.0379061	0.054934	0.490175	-0.0213327	0.0774337	0.782935	533	31945	Inflammation
MTDH	Q86UE4	-0.0371494	0.0538998	0.490678	0.0446179	0.075396	0.553997	541	32111	Inflammation II
ESAM	Q96AP7	0.0376485	0.0546256	0.490691	0.0230619	0.0777783	0.766842	532	31884	Cardiometabolic
CA11	O75493	0.0373012	0.0543201	0.492276	0.038295	0.0794662	0.629875	533	31945	Oncology
TNFRSF21	O75509	0.0370665	0.0540302	0.492692	0.109977	0.0771832	0.154189	531	31891	Neurology
FAM172A	Q8WUF8	-0.0378495	0.0552006	0.49292	-0.0239055	0.0780551	0.759403	541	32111	Cardiometabolic II
MYL6B	P14649	-0.0372978	0.0544361	0.493239	0.161187	0.0773755	0.037235	541	32111	Neurology II
AP1G2	O75843	-0.0377205	0.0550569	0.49327	0.0078081	0.0769876	0.919217	541	32111	Oncology II
IFIT3	O14879	-0.0372544	0.05449	0.49417	0.00788178	0.077853	0.919361	541	32111	Oncology II
MYL4	P12829	0.0380632	0.0556995	0.494375	-0.00693335	0.0784574	0.929582	541	32111	Cardiometabolic II
DLGAP5	Q15398	0.0371255	0.0543553	0.494597	-0.0130304	0.0777973	0.866983	541	32111	Neurology II
DNAJA4	Q8WW22	0.0369926	0.0542068	0.494964	0.02407	0.0779389	0.75745	541	32111	Neurology II
ARHGAP25	P42331	0.0372217	0.054714	0.496317	0.0163605	0.0790507	0.836039	533	31945	Oncology
MAMDC2	Q7Z304	0.036329	0.0534652	0.496829	0.110863	0.0768653	0.149216	541	32111	Cardiometabolic II
IMPA1	P29218	-0.0375281	0.0552583	0.497049	0.00318216	0.077111	0.967083	531	31891	Neurology
MN1	Q10571	0.0367932	0.0542239	0.497428	-0.107868	0.0769219	0.160824	541	32111	Neurology II
ANGPTL3	Q9Y5C1	-0.0385617	0.0568681	0.497714	0.108264	0.0765773	0.157423	532	31695	Cardiometabolic
SMOC2	Q9H3U7	0.037882	0.0559817	0.498606	-0.0135136	0.077014	0.860711	533	31945	Inflammation
DNAJB8	Q8NHS0	-0.0371467	0.0549933	0.499373	-0.0225097	0.0780748	0.77311	532	31884	Cardiometabolic
APLP1	P51693	-0.0379726	0.0562519	0.499647	0.0323555	0.0791826	0.68282	532	31884	Cardiometabolic
PBLD	P30039	0.0377861	0.0559937	0.499785	-0.117729	0.0803921	0.143075	531	31891	Neurology
AHCY	P23526	0.0371774	0.0551606	0.500322	-0.0442637	0.0779651	0.570214	532	31884	Cardiometabolic
IL7	P13232	-0.0370746	0.0550298	0.500491	-0.0022353	0.0786058	0.977314	533	31945	Inflammation
TGFBR1	P36897	0.0364988	0.0541931	0.500632	0.0996036	0.0772524	0.197285	541	32111	Inflammation II
CCND2	P30279	-0.0363579	0.0541163	0.50168	0.0910383	0.0795509	0.252457	541	32111	Oncology II
ZP4	Q12836	0.0358462	0.0533958	0.502011	-0.13181	0.0779567	0.0908734	541	32111	Oncology II
GAL	P22466	0.037648	0.0561264	0.502366	-0.137971	0.0783219	0.0781382	533	31945	Inflammation
TOR1AIP1	Q5JTV8	-0.0365594	0.0545604	0.502812	0.138851	0.0794463	0.0805097	541	32111	Cardiometabolic II
PECR	Q9BY49	0.0364603	0.0545268	0.503707	-0.0548947	0.0767543	0.474485	541	32111	Cardiometabolic II
MYH9	P35579	-0.0361157	0.0541064	0.504457	0.0169731	0.0759258	0.823108	541	32111	Cardiometabolic II
EVPL	Q92817	-0.0363791	0.0545354	0.504725	0.000553133	0.0775566	0.99431	541	32111	Oncology II
NRGN	Q92686	-0.036254	0.0543502	0.504744	-0.06294	0.0771879	0.414836	541	32111	Inflammation II
TEX33	O43247	-0.0360231	0.0540207	0.504875	-0.00496389	0.0789381	0.949859	541	32111	Oncology II
EGFLAM	Q63HQ2	0.035843	0.0538275	0.505483	0.0542748	0.0778267	0.485565	541	32111	Oncology II
COX5B	P10606	0.0367521	0.0552559	0.50597	0.0224198	0.0787822	0.775967	533	31945	Oncology
AK1	P00568	0.0367037	0.0552043	0.506133	-0.0602463	0.0784021	0.442233	532	31884	Cardiometabolic
B3GAT3	O94766	-0.0359687	0.0541109	0.506229	0.0477735	0.0787753	0.544214	541	32111	Cardiometabolic II
GMPR	P36959	-0.0366214	0.0551087	0.506351	-0.0667852	0.0787086	0.396153	533	31945	Inflammation
NEDD9	Q14511	-0.0362403	0.0545514	0.506477	0.136681	0.0791292	0.0841123	541	32111	Inflammation II
VWC2L	B2RUY7	-0.0372477	0.056119	0.506865	0.0212231	0.07782	0.785068	541	32111	Neurology II
DKK4	Q9UBT3	-0.0366064	0.0551818	0.507089	0.0811053	0.0778447	0.297465	531	31832	Neurology
LAMTOR5	O43504	0.0361135	0.0544956	0.507531	0.0423461	0.0778884	0.586664	541	32111	Oncology II
IL24	Q13007	-0.0356071	0.05374	0.507599	-0.0147208	0.0763796	0.847169	533	31945	Inflammation
SFTPD	P35247	0.035355	0.0534058	0.507968	0.00984363	0.0773169	0.898691	532	31884	Cardiometabolic
ATP6V1G2	O95670	-0.0358735	0.0542137	0.50816	0.0182956	0.0773643	0.813055	541	32111	Cardiometabolic II
NADK	O95544	-0.0365922	0.0553556	0.508588	0.091033	0.0797395	0.253608	532	31884	Cardiometabolic
BLOC1S2	Q6QNY1	-0.0356069	0.0538906	0.508787	-0.00267181	0.0785422	0.972863	541	32111	Neurology II
MCFD2	Q8NI22	0.0363252	0.054988	0.508867	-0.0565583	0.078401	0.470665	531	31821	Cardiometabolic
PLCB1	Q9NQ66	-0.0362569	0.0549026	0.509006	-0.0147222	0.0786305	0.851479	541	32111	Inflammation II
TPMT	P51580	0.0362516	0.0548967	0.509023	-0.117316	0.0792049	0.13856	533	31945	Oncology
CDH4	P55283	-0.0352144	0.053355	0.509253	-0.0221975	0.0773115	0.774023	541	32111	Neurology II
NOTCH3	Q9UM47	0.0374078	0.0566837	0.509293	0.0490104	0.0808916	0.544596	532	31884	Cardiometabolic
MAN1A2	O60476	-0.0359888	0.0545512	0.50943	0.0220269	0.0784364	0.778845	541	32111	Cardiometabolic II
STIP1	P31948	-0.0364866	0.0553705	0.509925	-0.0128166	0.0785251	0.870348	531	31829	Neurology
TBC1D17	Q9HA65	0.0362857	0.055074	0.50999	-0.0410449	0.0799483	0.607677	531	31891	Neurology
SSB	P05455	0.0362313	0.0550119	0.510146	-0.117167	0.0800844	0.143454	531	31891	Neurology
WDR46	O15213	0.0361864	0.0549835	0.510453	-0.0040064	0.0786062	0.959351	541	32111	Oncology II
AKAP12	Q02952	-0.0360477	0.0549049	0.511472	0.0655659	0.077356	0.396669	541	32111	Inflammation II
PRKG1	Q13976	-0.0356144	0.0543102	0.511979	-0.0394851	0.0759929	0.60335	541	32111	Inflammation II
HDDC2	Q7Z4H3	0.035373	0.0539814	0.512287	0.0406706	0.077617	0.600285	541	32111	Oncology II
CTRC	Q99895	-0.0354562	0.0541588	0.512679	0.0937746	0.0776653	0.227271	527	31762	Inflammation
MMP13	P45452	0.0361235	0.0551815	0.512706	-0.0289906	0.0795728	0.715613	531	31891	Neurology
AXL	P30530	0.03548	0.0542173	0.512852	0.0628294	0.0775409	0.417782	532	31824	Cardiometabolic
IFNL1	Q8IU54	0.0352741	0.0540426	0.513944	0.0715133	0.0783647	0.361469	531	31891	Neurology
TIGAR	Q9NQ88	0.0361399	0.0553832	0.514052	-0.00192931	0.0782321	0.980325	531	31831	Neurology
APOF	Q13790	-0.0376839	0.0578715	0.51494	-0.0649024	0.0778031	0.404176	541	32111	Inflammation II
PLIN3	O60664	0.0361649	0.0555964	0.515375	-0.0208549	0.0788354	0.791366	532	31884	Cardiometabolic
S100A12	P80511	0.0357762	0.0550233	0.515563	0.173039	0.0801421	0.0308386	529	31647	Oncology
NARS1	O43776	-0.0356085	0.0548007	0.515834	-0.0366201	0.0776939	0.637399	541	32111	Neurology II
PCNA	P12004	-0.0349752	0.053877	0.51623	0.0316966	0.0763634	0.678086	541	32111	Oncology II
TERF1	P54274	-0.0352387	0.0542853	0.516248	0.0689806	0.0788104	0.381426	541	32111	Inflammation II
ARTN	Q5T4W7	-0.0356192	0.0549325	0.516715	-0.0178538	0.0797002	0.822748	533	31945	Inflammation
TPPP3	Q9BW30	0.0358777	0.0553322	0.516723	-0.109631	0.0767044	0.152927	531	31891	Neurology
BTN1A1	Q13410	0.0354693	0.0547028	0.516726	-0.0528452	0.0775344	0.49551	541	32049	Oncology II
CHEK2	O96017	0.0358025	0.0552432	0.516928	-0.0284948	0.0793229	0.719427	532	31884	Cardiometabolic
AARSD1	Q9BTE6	0.0353946	0.0546708	0.517364	0.0141778	0.078009	0.855782	533	31945	Oncology
ACADM	P11310	-0.0353084	0.0545523	0.517477	-0.022058	0.0765386	0.773198	541	32111	Oncology II
RASA1	P20936	-0.0353645	0.0547345	0.518208	0.0721528	0.0790218	0.361203	531	31891	Neurology
PAFAH1B3	Q15102	-0.0353218	0.0547186	0.518592	0.0209307	0.0771676	0.786209	541	32111	Neurology II
TLR3	O15455	-0.0348074	0.0540381	0.519494	-0.0232157	0.078662	0.767893	533	31945	Inflammation
HDGFL2	Q7Z4V5	-0.0355144	0.0552314	0.520217	0.105436	0.0790033	0.182014	541	32111	Neurology II
ERVV_1	B6SEH8	-0.0348262	0.0543342	0.521547	0.0491663	0.0777043	0.526906	541	32111	Cardiometabolic II
LY6D	Q14210	0.0344316	0.0537261	0.521605	-0.00985825	0.0749604	0.89537	528	31581	Inflammation
ACAA1	P09110	0.0354703	0.0553513	0.521639	-0.0372419	0.0804094	0.643254	533	31945	Oncology
DNAJC6	O75061	-0.0348607	0.0544224	0.521811	-0.0122686	0.0769127	0.873264	541	32111	Cardiometabolic II
NUDT15	Q9NV35	-0.0348072	0.0543443	0.521851	0.00259163	0.0787366	0.973742	541	32111	Cardiometabolic II
UGDH	O60701	-0.0347421	0.0542665	0.522034	0.00114213	0.0772177	0.988199	541	32111	Cardiometabolic II
FABP9	Q0Z7S8	-0.0354973	0.0555423	0.522756	0.0604262	0.0802047	0.451209	533	31945	Inflammation
WASHC3	Q9Y3C0	-0.0353576	0.0553394	0.522874	0.0766468	0.0770683	0.319965	541	32111	Neurology II
PSIP1	O75475	-0.0352764	0.0552366	0.523056	0.0489814	0.0782562	0.531374	533	31945	Inflammation
C2orf69	Q8N8R5	-0.0347754	0.0544937	0.523373	-0.0785862	0.0772846	0.309228	541	32111	Neurology II
LILRA6	Q6PI73	0.0341463	0.0535109	0.523397	-0.0212623	0.0772203	0.78305	541	32111	Cardiometabolic II
PTPRK	Q15262	0.0352234	0.0552483	0.523768	0.0493014	0.0799901	0.537668	541	32111	Oncology II
MFAP5	Q13361	-0.0357428	0.0561014	0.524053	0.0512472	0.0756522	0.498149	532	31884	Cardiometabolic
GFOD2	Q3B7J2	0.0343883	0.0540462	0.524597	-0.0355058	0.0788343	0.652433	533	31945	Oncology
SERPINA12	Q8IW75	-0.0366954	0.057695	0.524761	0.0154726	0.0813908	0.849228	523	30960	Cardiometabolic
FKBP7	Q9Y680	0.0349224	0.0549527	0.525103	-0.0996426	0.0796827	0.21112	531	31831	Neurology
DOCK9	Q9BZ29	-0.0344148	0.0541831	0.525326	-0.0644343	0.0776821	0.406844	541	32111	Neurology II
HEPACAM2	A8MVW5	0.0343137	0.0540567	0.525576	-0.00263018	0.0776036	0.972963	541	32111	Neurology II
MAN2B2	Q9Y2E5	0.0341226	0.0537679	0.525671	-0.0588513	0.0784505	0.453152	541	32111	Cardiometabolic II
ADAM23	O75077	-0.0339015	0.0534732	0.526087	0.121025	0.076962	0.115828	533	31945	Inflammation
MYL1	P05976	0.0349198	0.0551018	0.526256	-0.05803	0.0773544	0.453145	541	32111	Cardiometabolic II
CAMKK1	Q8N5S9	-0.0351155	0.0554137	0.526279	-0.00824183	0.0794305	0.917359	533	31945	Oncology
DDI2	Q5TDH0	-0.0338721	0.053584	0.527301	0.0265003	0.0782185	0.734762	541	32111	Inflammation II
IL34	Q6ZMJ4	0.0343155	0.0542905	0.52734	-0.00681585	0.0785563	0.930859	531	31837	Neurology
RBM19	Q9Y4C8	-0.0341544	0.0541214	0.527995	0.0414777	0.0773361	0.591731	541	32111	Cardiometabolic II
VCAN	P13611	0.0348218	0.0552093	0.528222	0.0929065	0.0784317	0.236194	531	31891	Neurology
HSDL2	Q6YN16	-0.0343125	0.054403	0.52823	-0.0795671	0.0766539	0.299268	541	32111	Cardiometabolic II
RTN4R	Q9BZR6	0.0361497	0.0574336	0.529076	0.0720077	0.0786296	0.35978	533	31945	Oncology
CLTA	P09496	-0.0349274	0.0555764	0.529704	0.068402	0.0787208	0.384891	532	31884	Cardiometabolic
TNXB	P22105	-0.0353679	0.0564158	0.530715	0.075076	0.0801101	0.348676	531	31891	Neurology
HSPA2	P54652	0.0344484	0.0550124	0.531188	-0.104064	0.0776189	0.180015	541	32111	Oncology II
SSH3	Q8TE77	0.0336734	0.053852	0.531778	-0.160863	0.0779002	0.0389238	541	32111	Oncology II
STAT5B	P51692	-0.034294	0.0549264	0.53239	-0.00447877	0.0783895	0.954438	533	31945	Oncology
CAPN3	P20807	-0.033581	0.0538102	0.532586	0.00692487	0.0763262	0.927709	541	32111	Oncology II
FHIP2A	Q5W0V3	0.034043	0.0546113	0.533043	0.000347316	0.0768406	0.996394	541	32111	Cardiometabolic II
GCC1	Q96CN9	-0.034071	0.0546619	0.533084	-0.000351675	0.0763373	0.996324	541	32111	Neurology II
CPOX	P36551	0.0342611	0.0549837	0.533209	0.0188351	0.076953	0.806641	541	32111	Inflammation II
PARK7	Q99497	-0.0346407	0.0556308	0.533489	-0.0130994	0.0795023	0.869127	531	31891	Neurology
CST1	P01037	-0.0346739	0.0556983	0.533593	-0.103034	0.0793539	0.194145	481	28500	Inflammation II
GMPR2	Q9P2T1	-0.0337782	0.0542803	0.53375	-0.0454347	0.0770622	0.55547	541	32111	Inflammation II
LAT2	Q9GZY6	-0.0340378	0.0547854	0.534407	0.0533167	0.0775113	0.491543	533	31945	Oncology
PKD1	P98161	0.0346429	0.055806	0.534749	0.123252	0.0812715	0.129382	541	32111	Cardiometabolic II
GFER	P55789	0.0343062	0.0552762	0.534841	-0.0269246	0.0791959	0.733876	533	31945	Oncology
STK4	Q13043	-0.0341325	0.0550066	0.534918	-0.0466957	0.0785228	0.552059	532	31884	Cardiometabolic
RRAS	P10301	-0.0340504	0.0548776	0.534943	-0.00573067	0.0780165	0.941444	541	32111	Neurology II
GP1BA	P07359	-0.0335358	0.0540936	0.535286	0.0408114	0.0763625	0.593036	530	31515	Cardiometabolic
LRRC38	Q5VT99	0.0344529	0.055601	0.535492	-0.0274525	0.0784575	0.726412	541	32111	Neurology II
PFDN2	Q9UHV9	0.0340504	0.054981	0.535711	-0.042042	0.0790826	0.594988	531	31891	Neurology
CDKN2D	P55273	0.0338901	0.0549548	0.537438	-0.0708482	0.078623	0.367528	533	31945	Oncology
EDF1	O60869	-0.0339839	0.0551162	0.537508	0.00439822	0.0780315	0.955051	541	32111	Neurology II
SBSN	Q6UWP8	0.0328895	0.0534257	0.538151	0.126643	0.075366	0.0928841	540	32050	Cardiometabolic II
CYP24A1	Q07973	0.0331829	0.0539091	0.538201	-0.0710107	0.0770943	0.357004	541	32111	Cardiometabolic II
SOST	Q9BQB4	-0.03379	0.0552033	0.54047	0.0214717	0.0771329	0.780727	532	31816	Cardiometabolic
TFPI	P10646	-0.0341172	0.0558082	0.540981	0.127398	0.0803583	0.112881	529	31573	Cardiometabolic
DNAJA1	P31689	0.0329805	0.0539565	0.54104	0.0193767	0.076702	0.800559	541	32111	Oncology II
NAA10	P41227	0.0330875	0.0541955	0.541516	-0.0782808	0.0764612	0.305931	541	32111	Cardiometabolic II
GABARAPL1	Q9H0R8	-0.0332735	0.05453	0.541738	0.123643	0.0785383	0.115418	541	32111	Oncology II
VAV3	Q9UKW4	-0.0333054	0.054667	0.542365	0.0360662	0.0775442	0.641856	541	32111	Neurology II
C1QTNF9	P0C862	0.0326843	0.053715	0.542872	-0.111489	0.0769994	0.147641	541	32058	Inflammation II
NMT1	P30419	-0.0329288	0.0541363	0.543017	-0.062238	0.0773974	0.421319	541	32111	Neurology II
NFU1	Q9UMS0	0.0333947	0.0549465	0.543341	-0.0336506	0.0774421	0.663906	541	32111	Oncology II
SUSD5	O60279	0.0329939	0.0543299	0.54366	-0.0394648	0.0753531	0.600465	536	31927	Inflammation II
GAS2	O43903	0.033637	0.0555529	0.54485	-0.0927825	0.0786226	0.23796	541	32111	Oncology II
IL10RA	Q13651	-0.0333998	0.0552382	0.545411	0.0379679	0.0804369	0.636912	533	31945	Inflammation
TBCC	Q15814	-0.0333337	0.0551631	0.54566	-0.0221658	0.0778603	0.775884	531	31891	Neurology
RP2	O75695	-0.0330544	0.054773	0.54619	0.0192714	0.0791046	0.807526	533	31945	Oncology
BABAM1	Q9NWV8	-0.0328012	0.0543818	0.546399	0.0643818	0.0787701	0.413736	541	32111	Inflammation II
PCDH1	Q08174	0.0334918	0.0558196	0.548506	-0.0604892	0.0790429	0.44411	529	31826	Inflammation
ABRAXAS2	Q15018	-0.0328663	0.0548067	0.548721	-0.0440619	0.0764766	0.564514	541	32111	Cardiometabolic II
ENO2	P09104	-0.0331279	0.0553981	0.549841	0.0110866	0.0791726	0.888636	531	31891	Neurology
DDX39A	O00148	-0.0322561	0.053964	0.550017	0.0677034	0.0792971	0.393219	541	32111	Inflammation II
PTS	Q03393	0.0335434	0.0561495	0.550244	-0.0293127	0.081821	0.720153	529	31728	Neurology
MTR	Q99707	-0.0323221	0.0541387	0.550492	0.00294372	0.0784637	0.970073	541	32111	Cardiometabolic II
OBP2B	Q9NPH6	0.0371467	0.0624607	0.55203	-0.116769	0.0785945	0.137353	526	31779	Neurology
TMSB10	P63313	0.0335967	0.0565146	0.552192	0.019034	0.0791043	0.809851	531	31891	Neurology
GC	P02774	-0.0324986	0.0546967	0.552405	0.109452	0.0789811	0.165808	541	32111	Inflammation II
DCDC2C	A8MYV0	0.0322286	0.0543014	0.552838	-0.118174	0.0790549	0.134959	541	32111	Oncology II
SAG	P10523	-0.0318916	0.0537827	0.553201	-0.00523508	0.0784598	0.946802	541	32111	Neurology II
GLOD4	Q9HC38	-0.0328099	0.0554849	0.554299	-0.00973953	0.0787084	0.90152	528	31705	Inflammation
PPIB	P23284	-0.0325316	0.0550803	0.554774	0.0056576	0.0789092	0.942843	527	31465	Cardiometabolic
PROCR	Q9UNN8	-0.0322357	0.0546326	0.555161	-0.0147323	0.078973	0.852015	541	32111	Cardiometabolic II
PNMA2	Q9UL42	0.0318188	0.0539888	0.55562	-0.0716631	0.0783269	0.360232	541	32111	Neurology II
ANK2	Q01484	-0.0314318	0.0535801	0.557451	0.013133	0.0767636	0.864158	541	32111	Cardiometabolic II
SPARC	P09486	0.0318942	0.0544225	0.557842	-0.126039	0.0781278	0.106692	533	31945	Oncology
LGALS8	O00214	-0.0323247	0.0552877	0.558774	0.019523	0.077902	0.802116	531	31891	Neurology
CES1	P23141	-0.0326175	0.0558034	0.558879	0.0494144	0.0781032	0.526942	530	31590	Cardiometabolic
GRHPR	Q9UBQ7	-0.0321669	0.0550572	0.559055	-0.0728233	0.0780387	0.350732	541	32111	Cardiometabolic II
LSM1	O15116	-0.0314459	0.0538435	0.559204	-0.0181838	0.077207	0.813805	533	31945	Oncology
CD300LG	Q6UXG3	0.0321648	0.055099	0.559379	-0.0240525	0.0767571	0.754008	531	31891	Neurology
GIGYF2	Q6Y7W6	0.0321734	0.0554534	0.561788	0.0168462	0.0779209	0.828834	541	32111	Neurology II
BLVRB	P30043	0.0321235	0.0554175	0.562141	-0.0118241	0.0796137	0.881933	531	31891	Neurology
ITPRIP	Q8IWB1	0.0320149	0.0553581	0.563045	-0.231674	0.0801317	0.00383814	541	32111	Neurology II
VEGFB	P49765	0.0308715	0.0535179	0.564045	-0.00769663	0.075105	0.918377	541	32111	Inflammation II
RILPL2	Q969X0	-0.0314908	0.0546545	0.564493	-0.0175477	0.0775518	0.82099	541	32111	Cardiometabolic II
PTRHD1	Q6GMV3	-0.0312905	0.0543405	0.564735	-0.0474166	0.0775114	0.540712	541	32111	Inflammation II
RGS8	P57771	-0.0313612	0.0545351	0.565248	-0.0303139	0.0774549	0.69552	533	31945	Inflammation
SETMAR	Q53H47	-0.0326603	0.056807	0.565336	-0.0716524	0.0804947	0.373385	528	31783	Neurology
TNFAIP2	Q03169	0.0322413	0.0560792	0.565343	0.0492191	0.0796141	0.53643	541	32111	Oncology II
LAT	O43561	-0.0314384	0.0548941	0.566842	-0.0291344	0.0775303	0.70708	533	31945	Inflammation
SKIV2L	Q15477	0.0310356	0.0542738	0.567435	0.0602154	0.0764578	0.430952	541	32111	Cardiometabolic II
CELSR2	Q9HCU4	0.0302389	0.0530008	0.568314	-0.0838604	0.0754926	0.266636	541	32111	Inflammation II
NFKB2	Q00653	0.0311014	0.0545918	0.568875	-0.090224	0.0769379	0.240922	541	32111	Oncology II
SCIN	Q9Y6U3	-0.0309239	0.0543981	0.569713	-0.0744441	0.0781004	0.340496	541	32111	Neurology II
DDX58	O95786	-0.0312392	0.0550162	0.570159	0.132685	0.0791661	0.0937305	533	31945	Oncology
STX16	O14662	-0.0311493	0.0548661	0.570217	-0.00579062	0.0770352	0.940081	533	31945	Oncology
HK2	P52789	-0.0309228	0.0545212	0.570599	-0.008249	0.0789549	0.916791	532	31884	Cardiometabolic
VPS28	Q9UK41	-0.0309309	0.0545532	0.570723	-0.0387796	0.0780115	0.619118	541	32111	Oncology II
CASC3	O15234	-0.030924	0.0545726	0.570947	-0.00457457	0.0769397	0.952588	541	32111	Neurology II
PTPN9	P43378	0.0309707	0.0547275	0.571457	0.0400558	0.0780383	0.607752	539	32056	Inflammation II
RAC3	P60763	-0.0303167	0.0536901	0.572305	-0.0223585	0.0764435	0.769917	541	32111	Neurology II
LACTB2	Q53H82	-0.0310739	0.0551772	0.573322	-0.0448372	0.0787935	0.569324	532	31884	Cardiometabolic
ALDH2	P05091	0.0307653	0.0546366	0.573375	-0.0642719	0.0778728	0.409176	541	32111	Oncology II
VTA1	Q9NP79	-0.0309916	0.0550737	0.573619	-0.0425888	0.0790801	0.590195	531	31891	Neurology
ATG16L1	Q676U5	-0.0310545	0.0551856	0.57362	-0.00113638	0.0775394	0.988307	541	32111	Oncology II
DCC	P43146	0.0295846	0.0527567	0.574952	0.0414652	0.0748297	0.579491	541	32111	Neurology II
DNAJB6	O75190	-0.0308542	0.0553109	0.576959	-0.0265544	0.0783316	0.73461	530	31808	Inflammation II
DCTN2	Q13561	0.0305506	0.0548536	0.577563	0.0481157	0.0775844	0.535145	533	31945	Oncology
EPHX2	P34913	0.0306655	0.0551627	0.578272	-0.131963	0.0784183	0.0924129	532	31884	Cardiometabolic
XG	P55808	-0.035845	0.06449	0.578333	0.0713302	0.0764419	0.350753	528	31709	Cardiometabolic
LRP2BP	Q9P2M1	-0.0297845	0.0537351	0.579384	0.0863218	0.0764503	0.258846	541	32111	Neurology II
CD40LG	P29965	0.0302352	0.0545542	0.579426	-0.0788732	0.0785365	0.31524	533	31945	Inflammation
BIRC2	Q13490	-0.0304054	0.054983	0.580266	0.0170702	0.0772356	0.825081	533	31945	Oncology
IL17RB	Q9NRM6	-0.0305882	0.0553372	0.580427	-0.0497242	0.0793324	0.530802	528	31575	Inflammation
CAT	P04040	0.0308823	0.0560402	0.581583	-0.0271513	0.0799214	0.734064	527	31628	Inflammation II
ACP1	P24666	-0.0300849	0.0545942	0.581589	0.0639084	0.0795641	0.421841	541	32111	Inflammation II
GNLY	P22749	-0.0293485	0.0532643	0.581636	0.124125	0.0751667	0.0986723	531	31891	Neurology
SERPINA7	P05543	-0.0301822	0.0549607	0.582896	0.116758	0.0785513	0.137176	541	32111	Inflammation II
SMNDC1	O75940	0.030683	0.055983	0.583639	0.154777	0.0808386	0.0555378	541	32111	Oncology II
BOC	Q9BWV1	0.0308658	0.0565047	0.584893	0.0445922	0.0801152	0.5778	532	31884	Cardiometabolic
TMEM106A	Q96A25	0.029585	0.054258	0.585571	-0.148206	0.0777781	0.056715	541	32111	Oncology II
FKBP5	Q13451	-0.0302575	0.055646	0.586614	0.023567	0.0789502	0.765318	531	31891	Neurology
LGALS3	P17931	0.0304207	0.0561219	0.587786	0.13102	0.0798234	0.100721	524	31534	Cardiometabolic
CANT1	Q8WVQ1	0.0293236	0.0541353	0.588044	0.0220378	0.0774964	0.776126	532	31884	Cardiometabolic
FZD10	Q9ULW2	0.0291432	0.0538802	0.588584	2.66457e-05	0.0778765	0.999727	541	32111	Neurology II
BEX3	Q00994	-0.029221	0.0542066	0.589841	-0.0359253	0.0786997	0.648041	541	32111	Oncology II
TMPRSS15	P98073	0.0292189	0.0542696	0.590299	-0.0142193	0.0766666	0.852861	533	31945	Oncology
THSD1	Q9NS62	-0.0291663	0.054515	0.59264	0.0772868	0.0775977	0.319253	539	31851	Inflammation II
SEPTIN7	Q16181	-0.0287845	0.0538386	0.592896	-0.0255707	0.0752415	0.733971	541	32111	Oncology II
FGFBP3	Q8TAT2	-0.0288844	0.0543813	0.595318	-0.0316525	0.0787681	0.687798	541	32111	Neurology II
PSMD9	O00233	0.0291601	0.0549187	0.595441	0.0460271	0.07947	0.56247	533	31945	Oncology
F11R	Q9Y624	0.0295617	0.0557248	0.595769	-0.113463	0.0787558	0.149671	531	31891	Neurology
TADA3	O75528	-0.0285922	0.054241	0.598102	-0.0368308	0.0776101	0.635099	541	32111	Oncology II
MASP1	P48740	-0.0286869	0.0544661	0.598407	0.116518	0.0788753	0.139611	531	31831	Neurology
DKK1	O94907	0.0289133	0.0549096	0.598498	-0.0911885	0.0775524	0.239663	531	31891	Neurology
S100A3	P33764	-0.0288813	0.0548691	0.598633	0.0692513	0.0789252	0.380253	541	32111	Oncology II
AP2B1	P63010	-0.0286594	0.05456	0.599388	-0.0181646	0.0777491	0.815272	541	32111	Neurology II
CXCL3	P19876	-0.0286392	0.0545329	0.599463	-0.0916612	0.0776625	0.237901	528	31763	Inflammation
ANXA1	P04083	-0.0299851	0.0572072	0.600174	0.224232	0.0842854	0.00780512	531	31920	Inflammation II
NAAA	Q02083	0.0287957	0.0550339	0.60081	-0.0675427	0.0795418	0.395799	528	31705	Neurology
ATP6AP2	O75787	-0.0291713	0.0557972	0.601107	0.111269	0.0788508	0.158204	533	31945	Oncology
SOX2	P48431	-0.028335	0.0543057	0.601832	0.0688485	0.0792484	0.384974	541	32045	Neurology II
VPS53	Q5VIR6	-0.0282539	0.054337	0.60308	0.0176054	0.0768342	0.818764	533	31945	Oncology
SLITRK6	Q9H5Y7	-0.0277789	0.0534473	0.603242	0.0394509	0.0750617	0.59918	532	31884	Cardiometabolic
ANGPTL7	O43827	0.0287703	0.055434	0.603761	0.0607967	0.0802198	0.448524	533	31945	Oncology
ZNF830	Q96NB3	0.0280896	0.0542114	0.604354	-0.174409	0.0784597	0.0262217	541	32111	Oncology II
FXYD5	Q96DB9	-0.0283559	0.0547964	0.604823	0.0398949	0.0766732	0.602838	533	31945	Inflammation
NECTIN1	Q15223	-0.0279042	0.0540049	0.605367	0.0251839	0.0769508	0.743462	541	32111	Inflammation II
KIF1C	O43896	0.0286264	0.0555561	0.606364	0.0510118	0.0787265	0.517009	541	32111	Cardiometabolic II
P4HB	P07237	-0.0288236	0.055964	0.606526	-0.00972913	0.0781139	0.900879	530	31755	Oncology
AGRP	O00253	0.0292043	0.0567769	0.606994	0.00401783	0.0804401	0.960164	533	31945	Inflammation
PBXIP1	Q96AQ6	0.0282798	0.0550125	0.607209	-0.010554	0.0780615	0.892453	541	32111	Oncology II
STEAP4	Q687X5	-0.0279758	0.0544529	0.607418	-0.0107397	0.0779747	0.890451	541	32111	Neurology II
PIK3AP1	Q6ZUJ8	-0.0279532	0.0545258	0.608189	-0.013252	0.0775453	0.864307	533	31945	Inflammation
C1R	P00736	0.0279499	0.0545685	0.608512	-0.040124	0.0779685	0.60682	541	32111	Inflammation II
AHNAK	Q09666	-0.0282474	0.0552225	0.608987	0.0191785	0.0780734	0.805956	541	32111	Cardiometabolic II
PDIA4	P13667	-0.0280544	0.0548472	0.609	0.00159749	0.0781481	0.983691	541	32111	Cardiometabolic II
SULT1A1	P50225	0.028277	0.0552833	0.609006	-0.0723667	0.0785965	0.357188	531	31891	Neurology
HNRNPUL1	Q9BUJ2	0.0285042	0.0557729	0.609298	0.00547007	0.0794352	0.945099	541	32111	Neurology II
DCBLD2	Q96PD2	0.0277388	0.0543462	0.609764	0.06396	0.0779309	0.411802	533	31945	Oncology
AHNAK2	Q8IVF2	0.027682	0.0542676	0.60998	-0.0288329	0.0776482	0.710394	541	32111	Cardiometabolic II
STX8	Q9UNK0	-0.0282282	0.0553433	0.610012	0.0162196	0.0787932	0.836908	533	31945	Inflammation
ATP5IF1	Q9UII2	-0.0279915	0.0549081	0.6102	-0.0846056	0.0773488	0.274035	533	31945	Inflammation
PAM	P19021	-0.027431	0.0538106	0.610213	0.203599	0.0781969	0.00922309	529	31704	Cardiometabolic
CDK5RAP3	Q96JB5	-0.0277605	0.0544667	0.610276	-0.116769	0.0753676	0.121304	541	32111	Neurology II
CLEC4C	Q8WTT0	-0.0276568	0.0543017	0.61053	-0.0568992	0.0784845	0.468468	533	31945	Inflammation
SNU13	P55769	-0.0281043	0.0552136	0.610745	-0.0370116	0.0798599	0.643037	541	32111	Cardiometabolic II
CENPJ	Q9HC77	-0.0274403	0.0539309	0.610889	0.036663	0.0767453	0.632847	541	32111	Oncology II
ISM1	B1AKI9	-0.0281412	0.055362	0.611234	0.0269594	0.0782548	0.730464	533	31945	Inflammation
PPME1	Q9Y570	0.0278134	0.0548343	0.611996	-0.0067315	0.0787342	0.931867	533	31945	Oncology
HARS1	P12081	-0.0280605	0.0553921	0.61245	-0.062538	0.0783583	0.424811	531	31891	Neurology
CETN3	O15182	0.0279743	0.0552422	0.61258	-0.0583663	0.077806	0.453163	541	32111	Oncology II
TPT1	P13693	0.0278608	0.0550857	0.613017	-0.109321	0.0770911	0.156171	533	31945	Inflammation
ITGB5	P18084	-0.0284112	0.0561796	0.613052	-0.0291051	0.0781543	0.709591	533	31945	Oncology
TLR4	O00206	-0.0269618	0.0534046	0.613658	0.0948593	0.0773729	0.220198	541	32111	Inflammation II
HS6ST2	Q96MM7	0.0271867	0.0539114	0.614061	0.105076	0.0757483	0.165388	541	32111	Inflammation II
ARHGAP30	Q7Z6I6	-0.0274884	0.0545579	0.614374	0.0222371	0.0777548	0.774886	541	32111	Oncology II
UBAC1	Q9BSL1	0.0275711	0.0547715	0.614695	0.017027	0.0794034	0.830207	533	31945	Oncology
KLK7	P49862	-0.0284437	0.0567345	0.616126	0.0542469	0.081195	0.504065	522	31283	Inflammation II
MAPKAPK2	P49137	-0.0272736	0.0544302	0.616318	-0.0817991	0.0781648	0.295332	541	32111	Oncology II
DDX53	Q86TM3	-0.0273191	0.0545253	0.616346	0.0169301	0.0778452	0.827831	541	32111	Neurology II
CDH3	P22223	0.0268583	0.0536476	0.616623	0.00473282	0.0772032	0.951118	531	31891	Neurology
GRIN2B	Q13224	-0.0270196	0.054006	0.616859	-0.0489359	0.0783548	0.532271	541	32111	Neurology II
GRP	P07492	-0.0265822	0.0531408	0.616919	-0.118742	0.0769995	0.123045	541	32111	Cardiometabolic II
LUZP2	Q86TE4	0.0274044	0.0548042	0.617045	0.0032645	0.078342	0.966762	541	32111	Oncology II
SAFB2	Q14151	-0.0273187	0.0546384	0.617081	0.0605377	0.0781654	0.438646	541	32111	Neurology II
SELP	P16109	0.0276373	0.0552874	0.617156	-0.0398675	0.0778998	0.608805	532	31824	Cardiometabolic
SRP14	P37108	0.0276852	0.0554355	0.617489	0.108131	0.0786522	0.169193	533	31945	Oncology
USO1	O60763	-0.0274919	0.0550566	0.617541	0.0372592	0.0779688	0.63274	533	31945	Oncology
ITPA	Q9BY32	-0.0272699	0.0546584	0.617839	-0.037911	0.077824	0.626161	541	32111	Cardiometabolic II
YES1	P07947	-0.0272082	0.0545521	0.61795	0.00768053	0.0767792	0.920317	533	31945	Oncology
MAPK9	P45984	0.0276032	0.0554947	0.618905	-0.0643306	0.079173	0.416486	533	31945	Inflammation
CSH1	P0DML2	0.0267146	0.0539827	0.620689	-0.0111783	0.0777812	0.885725	541	32111	Inflammation II
IDI2	Q9BXS1	0.0278896	0.0563884	0.620884	-0.0566948	0.080486	0.48118	531	31891	Neurology
IST1	P53990	-0.0275441	0.055772	0.621398	-0.0053393	0.0785768	0.945825	530	31891	Oncology II
SPTLC1	O15269	-0.0267301	0.054185	0.621793	0.0132176	0.0780191	0.86547	541	32111	Neurology II
PTPN1	P18031	-0.027132	0.0551186	0.622543	0.0073981	0.0774907	0.923941	531	31891	Neurology
MTHFSD	Q2M296	-0.0270015	0.0548583	0.622575	-0.0605273	0.0774243	0.434355	541	32111	Oncology II
APOD	P05090	-0.0278572	0.0566133	0.622677	-0.041849	0.0789155	0.595903	518	30648	Inflammation II
GPA33	Q99795	0.0265703	0.0540161	0.622793	-0.0112653	0.0768993	0.883531	533	31945	Oncology
MAVS	Q7Z434	-0.0268952	0.0547104	0.623008	-0.0106423	0.0785817	0.892272	533	31945	Oncology
BGN	P21810	0.0268382	0.0548977	0.624929	-0.0119427	0.0817001	0.883782	532	31887	Oncology
PPP1R12B	O60237	-0.0269927	0.0552743	0.625308	0.076869	0.0789985	0.330532	541	32111	Oncology II
RRM2B	Q7LG56	-0.026649	0.0546083	0.625547	0.00323848	0.0784716	0.967081	533	31945	Oncology
OMD	Q99983	-0.0275116	0.0564261	0.625855	-0.0851153	0.0791707	0.282336	533	31945	Inflammation
ASPN	Q9BXN1	0.0269157	0.055208	0.625881	0.0218264	0.0782209	0.780217	541	32111	Cardiometabolic II
PLCB2	Q00722	-0.0266685	0.0547142	0.625965	0.0257189	0.0777769	0.740889	541	32111	Neurology II
COL2A1	P02458	0.0266016	0.0545892	0.626042	-0.0989306	0.07691	0.198333	541	32111	Cardiometabolic II
IL31	Q6EBC2	0.0265111	0.0544954	0.626625	-0.0168429	0.0779258	0.828879	541	32111	Inflammation II
IL17D	Q8TAD2	0.0272399	0.0560641	0.627059	0.00564354	0.0806635	0.944222	533	31945	Inflammation
LAMP2	P13473	-0.0275201	0.0567826	0.627919	0.0631173	0.0780199	0.418521	512	30837	Neurology
CA5A	P35218	0.0271588	0.0561337	0.62851	-0.0321267	0.0787857	0.68344	532	31884	Cardiometabolic
EBAG9	O00559	-0.0265734	0.0549472	0.628658	-0.0186961	0.0778368	0.810178	531	31891	Neurology
DBI	P07108	0.0273692	0.0565998	0.628701	-0.0784663	0.0800988	0.327274	530	31715	Neurology
TFAP2A	P05549	-0.0259605	0.0537365	0.629019	-0.0339876	0.0779198	0.662701	541	32111	Neurology II
ATF4	P18848	0.0255747	0.0532078	0.630761	-0.196264	0.0786248	0.0125528	541	32111	Oncology II
SNAP29	O95721	-0.0264902	0.0551584	0.631045	-0.0350121	0.0773882	0.650965	533	31945	Oncology
HS3ST3B1	Q9Y662	-0.026113	0.0545927	0.63242	0.143338	0.0786494	0.0683807	533	31945	Oncology
SYAP1	Q96A49	-0.0258838	0.0542753	0.633434	-0.0571894	0.0770673	0.458044	541	32111	Inflammation II
IMPACT	Q9P2X3	-0.0260358	0.0546099	0.633533	-0.00153576	0.0778761	0.984266	541	32111	Neurology II
FOLH1	Q04609	-0.0266379	0.0559623	0.634076	0.0121291	0.0782419	0.876805	541	32111	Inflammation II
FGF2	P09038	-0.0257248	0.0540494	0.63411	0.0258157	0.078518	0.742317	533	31945	Inflammation
DTD1	Q8TEA8	-0.0258911	0.0544631	0.63451	-0.099897	0.0774821	0.197297	541	32111	Inflammation II
LY75	O60449	0.0257071	0.0540835	0.634558	-0.046735	0.0786058	0.552145	533	31945	Inflammation
TMED1	Q13445	-0.0256976	0.0543139	0.63612	0.0954352	0.0768432	0.214256	541	32111	Oncology II
GGACT	Q9BVM4	-0.0257039	0.0544035	0.636593	-0.0366253	0.0784311	0.640518	541	32111	Cardiometabolic II
EREG	O14944	0.0259949	0.0550231	0.636616	-0.107207	0.0788457	0.173921	531	31831	Neurology
GATA3	P23771	0.0256223	0.0542418	0.636662	-0.0737486	0.0793329	0.352573	541	32111	Oncology II
NUDT10	Q8NFP7	-0.0254045	0.0538394	0.637028	-0.0451462	0.0784789	0.565112	541	32111	Cardiometabolic II
AP3B1	O00203	-0.0258248	0.0548091	0.637515	-0.0166299	0.0769546	0.82891	541	32111	Oncology II
FGF6	P10767	0.0253107	0.0538429	0.638295	-0.014886	0.0776609	0.847994	541	32111	Inflammation II
OTUD6B	Q8N6M0	-0.0258261	0.0549532	0.63838	0.00143035	0.077786	0.985329	541	32111	Oncology II
MEGF10	Q96KG7	-0.0262878	0.0560988	0.639356	0.00110498	0.079887	0.988964	528	31765	Inflammation
ITM2A	O43736	0.0249421	0.0532332	0.639396	0.0600105	0.0773964	0.438124	533	31945	Inflammation
RRP15	Q9Y3B9	-0.0252673	0.0540691	0.640274	-0.0211464	0.0795916	0.79048	541	32111	Neurology II
TLR1	Q15399	0.0250993	0.053754	0.64055	0.0589904	0.076603	0.441253	541	32111	Inflammation II
SAT1	P21673	0.0252513	0.0541214	0.640809	-0.0163847	0.0773475	0.832238	541	32111	Cardiometabolic II
PPY	P01298	0.0254053	0.0544826	0.641	-0.0365449	0.0770707	0.635376	533	31885	Oncology
UFD1	Q92890	-0.025625	0.0550838	0.641788	-0.0204432	0.0779404	0.793095	541	32111	Oncology II
CEP112	Q8N8E3	-0.0255036	0.0549443	0.642524	-0.0227819	0.0785022	0.771658	541	32111	Cardiometabolic II
AK2	P54819	-0.0254621	0.0548684	0.642607	0.0237546	0.0777413	0.75994	541	32111	Neurology II
CPE	P16870	-0.0253686	0.0546821	0.642699	-0.0625189	0.0802624	0.43602	527	31705	Oncology
SAA4	P35542	0.0254752	0.0550674	0.643638	-0.119191	0.0776424	0.124751	541	32111	Inflammation II
IFNL2	Q8IZJ0	-0.025055	0.0544026	0.645122	-0.0695984	0.0775999	0.369779	541	32111	Neurology II
HDGF	P51858	-0.0253953	0.0553357	0.646284	0.105277	0.0796723	0.186378	531	31889	Oncology
MNDA	P41218	-0.0252476	0.0550334	0.6464	0.111812	0.0790613	0.157291	532	31884	Cardiometabolic
RAD51	Q06609	0.0251653	0.0548965	0.646656	-0.0506517	0.0773128	0.512369	541	32111	Oncology II
SCRN1	Q12765	-0.0253708	0.0553974	0.646968	-0.0102587	0.0795046	0.897332	533	31945	Inflammation
MDH1	P40925	-0.0253609	0.0554801	0.647587	-0.015899	0.079627	0.84174	531	31931	Inflammation II
PDGFA	P04085	0.0248752	0.0544753	0.647936	-0.0385767	0.0770024	0.616385	532	31884	Cardiometabolic
NFYA	P23511	0.0251275	0.0551239	0.648508	-0.00405054	0.0794762	0.959353	541	32111	Cardiometabolic II
FGF7	P21781	0.0248709	0.0546441	0.649006	-0.114406	0.0782368	0.143659	541	32111	Oncology II
FGF12	P61328	-0.0246553	0.0541723	0.649018	0.0885851	0.0792802	0.263837	541	32111	Inflammation II
CRKL	P46109	-0.0250906	0.0552534	0.649757	-0.062911	0.0781141	0.420604	531	31827	Inflammation
COCH	O43405	-0.024689	0.0544316	0.650132	-0.0682481	0.0783463	0.383695	541	32111	Cardiometabolic II
ADGRE5	P48960	0.0250033	0.0551627	0.650358	0.138359	0.0796126	0.0822283	528	31705	Cardiometabolic
LRPAP1	P30533	-0.0258993	0.0573233	0.651406	-0.0272479	0.0811783	0.737131	531	31891	Neurology
ARHGAP1	Q07960	-0.0250267	0.0554208	0.651575	-0.10671	0.0806287	0.185677	533	31945	Oncology
NECAP2	Q9NVZ3	0.0244139	0.0540788	0.651665	0.0192158	0.0774735	0.80411	541	32111	Cardiometabolic II
UBE2L6	O14933	-0.0249932	0.0554114	0.651955	0.0148333	0.0778517	0.848892	541	32111	Cardiometabolic II
ERBB2	P04626	0.0261427	0.0579888	0.652117	-0.0933456	0.0819566	0.254719	533	31945	Oncology
MYL3	P08590	0.0253267	0.0562267	0.652394	-0.00346157	0.0785935	0.964869	541	32111	Cardiometabolic II
CRYBB2	P43320	-0.0237534	0.0529114	0.653484	-0.0342758	0.0765769	0.654442	541	32111	Neurology II
GAGE2A	Q6NT46	-0.0240493	0.0536077	0.653709	-0.0690495	0.0776706	0.374001	541	32111	Oncology II
BSND	Q8WZ55	-0.0240824	0.0537009	0.653826	-4.56215e-05	0.0782352	0.999535	541	32111	Oncology II
LAP3	P28838	0.0247253	0.0552492	0.654497	-0.0226362	0.0788639	0.77409	533	31945	Inflammation
SERPIND1	P05546	0.025118	0.0561656	0.654721	0.079164	0.0788272	0.315247	541	32050	Inflammation II
RILP	Q96NA2	-0.0245619	0.054978	0.655049	0.000301085	0.0786708	0.996946	531	31825	Oncology
PDP1	Q9P0J1	0.0244185	0.0548244	0.656034	0.0704106	0.0786339	0.370561	533	31945	Oncology
TALDO1	P37837	0.0249904	0.0562212	0.656679	0.043489	0.0796131	0.584891	535	31981	Cardiometabolic II
SMPD3	Q9NY59	0.0246002	0.0554003	0.65701	0.021841	0.0801326	0.785191	541	32111	Inflammation II
CCS	O14618	-0.0245429	0.0552936	0.65714	-0.013913	0.0792025	0.860559	531	31891	Neurology
RBPMS2	Q6ZRY4	-0.0240587	0.0543996	0.658302	-0.0592599	0.0762076	0.436798	541	32111	Cardiometabolic II
APOE	P02649	0.0258712	0.0585975	0.658846	-0.210499	0.0812516	0.00957791	541	32111	Inflammation II
LZTFL1	Q9NQ48	-0.0241202	0.0547128	0.659321	-0.0674391	0.07665	0.378951	541	32111	Inflammation II
WFDC1	Q9HC57	0.0248235	0.0564352	0.660039	-0.0056401	0.0815556	0.944865	523	31464	Oncology II
SV2A	Q7L0J3	0.0236759	0.0538883	0.660407	0.0358104	0.0767062	0.640606	541	32111	Neurology II
ZBTB16	Q05516	-0.0237999	0.0542081	0.660627	-0.00909965	0.0778525	0.906953	533	31945	Oncology
HBZ	P02008	-0.0237642	0.0541628	0.660839	0.0474844	0.0781241	0.543315	541	32111	Cardiometabolic II
TEX101	Q9BY14	0.0293982	0.0670573	0.661094	-0.14459	0.0768887	0.0600378	541	32111	Neurology II
FABP6	P51161	-0.0233169	0.0532454	0.661449	0.0954916	0.0777121	0.219152	532	31884	Cardiometabolic
CNPY4	Q8N129	0.0239616	0.0548267	0.66208	-0.000608898	0.0781501	0.993783	533	31945	Oncology
SH2B3	Q9UQQ2	-0.0239442	0.0548051	0.662187	-0.0433555	0.0783775	0.580152	533	31945	Oncology
RPL14	P50914	-0.0243773	0.0558062	0.662241	0.0481775	0.0785779	0.539799	541	32111	Cardiometabolic II
GGA1	Q9UJY5	0.0241722	0.0553899	0.662546	-0.157543	0.0786247	0.0450981	531	31891	Neurology
RNASE3	P12724	-0.0239888	0.0549841	0.66263	0.165306	0.0792038	0.0368791	529	31762	Cardiometabolic
TRAF3	Q13114-2	-0.0236725	0.0542914	0.662817	0.119078	0.078494	0.129259	541	32111	Inflammation II
PER3	P56645	-0.0232331	0.0533509	0.663215	-0.0703611	0.074989	0.348098	541	32111	Inflammation II
CNTNAP2	Q9UHC6	0.0237133	0.0545385	0.663708	0.103649	0.0783426	0.185826	533	31945	Inflammation
MAEA	Q7L5Y9	-0.0238053	0.0547647	0.663792	0.00639191	0.0780973	0.93477	533	31945	Oncology
PTGES2	Q9H7Z7	0.0241854	0.0556427	0.663813	0.0116447	0.079462	0.883492	538	31862	Inflammation II
EPGN	Q6UW88	-0.0236427	0.0544358	0.664054	-0.00662352	0.0777364	0.932098	541	32111	Oncology II
OPLAH	O14841	-0.024003	0.0553849	0.664734	-0.0470195	0.07765	0.544826	541	32111	Cardiometabolic II
PRKD2	Q9BZL6	-0.023589	0.0545388	0.665366	-0.092488	0.0757754	0.222255	541	32111	Cardiometabolic II
TMED10	P49755	0.0235295	0.0545171	0.666033	0.0199526	0.0783322	0.798941	541	32111	Cardiometabolic II
YJU2	Q9BW85	-0.0237201	0.0550544	0.666578	-0.00653514	0.0772977	0.932623	541	32111	Oncology II
TGOLN2	O43493	0.0225494	0.0524722	0.667385	-0.00414731	0.0746658	0.955704	541	32111	Inflammation II
ASS1	P00966	0.0239856	0.0559246	0.668003	-0.123319	0.0786169	0.11674	541	32111	Cardiometabolic II
PCDH12	Q9NPG4	0.0228139	0.053583	0.670277	-0.039172	0.0792906	0.621285	541	32111	Neurology II
CD22	P20273	0.0232564	0.0546292	0.670316	0.058224	0.0759509	0.443319	533	31945	Inflammation
ARNTL	O00327	-0.023122	0.0543187	0.670345	0.0679826	0.0770094	0.377354	541	32111	Cardiometabolic II
ADGRE2	Q9UHX3	0.0232334	0.0545993	0.670453	0.0978541	0.0784687	0.21238	533	31945	Inflammation
FKBP1B	P68106	-0.0233148	0.0548006	0.67051	-0.0745081	0.0764857	0.329985	530	31772	Inflammation
CASP7	P55210	-0.0233517	0.0549796	0.671031	-0.0178085	0.0781869	0.819826	541	32111	Neurology II
CCL23	P55773	-0.022983	0.0541192	0.671075	-0.0120081	0.0767918	0.87574	533	31945	Inflammation
INPP1	P49441	0.0235022	0.0554665	0.671771	0.0208813	0.0786681	0.790674	533	31945	Oncology
MYDGF	Q969H8	-0.0233936	0.055255	0.672021	0.0111689	0.0780167	0.886163	541	32111	Cardiometabolic II
LGALS1	P09382	0.0238577	0.056567	0.6732	-0.0156365	0.0789645	0.84303	532	31884	Cardiometabolic
SPINK2	P20155	0.0232505	0.055166	0.673416	-0.0325631	0.0758366	0.667643	541	32111	Inflammation II
CD2	P06729	0.0229418	0.0545634	0.674149	-0.00911615	0.0775087	0.906373	541	32111	Cardiometabolic II
APBB1IP	Q7Z5R6	0.0236162	0.0562514	0.674607	0.220966	0.0808144	0.00625249	533	31945	Oncology
ZHX2	Q9Y6X8	0.023275	0.0554583	0.674716	0.106513	0.0807071	0.186918	541	32111	Neurology II
LILRA4	P59901	-0.0226637	0.0542049	0.675865	0.0494376	0.0781797	0.527153	541	32111	Cardiometabolic II
OGA	O60502	-0.0230026	0.055067	0.676151	-0.0326017	0.0776161	0.674458	541	32111	Oncology II
HAGH	Q16775	0.023196	0.0556552	0.67684	-0.002398	0.0799435	0.97607	531	31825	Oncology
RNF41	Q9H4P4	-0.0228374	0.0549977	0.677964	0.0229025	0.0791915	0.772425	533	31945	Oncology
CLC	Q05315	0.0231124	0.0556687	0.678012	0.0775477	0.0800057	0.332407	532	31884	Cardiometabolic
ENG	P17813	0.0225067	0.0542608	0.678297	0.118761	0.0795044	0.135236	532	31884	Cardiometabolic
RBM17	Q96I25	-0.0226563	0.0547396	0.678953	-0.0853496	0.0773875	0.270077	541	32111	Neurology II
CD200	P41217	-0.0225464	0.0545362	0.679299	0.0933493	0.0769672	0.225189	533	31945	Inflammation
CCN1	O00622	0.0226375	0.0549177	0.680187	0.0191303	0.0786428	0.807808	532	31887	Oncology
SHMT1	P34896	-0.0227192	0.0553488	0.681458	-0.0405953	0.0784959	0.605041	531	31885	Inflammation
OGFR	Q9NZT2	0.0227493	0.0554794	0.68177	0.0437414	0.0780455	0.575166	533	31945	Oncology
CREB3	O43889	-0.0220391	0.0538108	0.682124	0.0695317	0.0770159	0.36662	541	32111	Oncology II
SPTBN2	O15020	-0.0221922	0.0542405	0.682434	0.00251813	0.0777179	0.974152	541	32111	Neurology II
LEFTY2	O00292	-0.0233827	0.0571658	0.682515	-0.00378217	0.0826274	0.963491	532	31883	Oncology
CA4	P22748	0.0221067	0.0541003	0.682815	0.0724623	0.077081	0.347177	532	31884	Cardiometabolic
CCDC134	Q9H6E4	-0.0222261	0.0544401	0.683078	-0.0331292	0.0771498	0.667622	541	32111	Oncology II
MRPL46	Q9H2W6	-0.0221929	0.0544478	0.683568	0.00329604	0.0777323	0.966178	531	31891	Neurology
CHMP1A	Q9HD42	-0.0225117	0.0552618	0.68374	-0.0550829	0.0784805	0.482762	531	31891	Neurology
ISM2	Q6H9L7	0.0220676	0.0542507	0.684177	0.0150898	0.0794774	0.849416	541	32111	Cardiometabolic II
NPY	P01303	-0.0223343	0.0550427	0.684916	0.00588791	0.0810759	0.942107	533	31945	Oncology
DECR1	Q16698	-0.0223335	0.0550863	0.685164	-0.0433124	0.0774308	0.57591	533	31945	Inflammation
NDRG1	Q92597	0.0225531	0.0556516	0.685291	0.0350945	0.0789906	0.656835	531	31891	Neurology
MLLT1	Q03111	-0.022108	0.0546321	0.68572	0.00356852	0.0796012	0.964243	541	32111	Oncology II
HDAC8	Q9BY41	-0.022168	0.0548173	0.68592	0.0341329	0.0788203	0.66498	541	32111	Inflammation II
EGF	P01133	0.0221026	0.0546772	0.686037	-0.137848	0.0772886	0.0744972	530	31696	Inflammation
CTSE	P14091	-0.0216725	0.0537288	0.686677	0.0893296	0.0779108	0.251562	541	32111	Inflammation II
FCGR2B	P31994	0.0220284	0.0546817	0.68706	0.0163409	0.079048	0.836228	533	31945	Oncology
VIM	P08670	-0.0221191	0.0550153	0.687645	0.140311	0.0789521	0.0755405	532	31884	Cardiometabolic
IGSF9	Q9P2J2	0.0237352	0.0590838	0.68789	-0.0448576	0.0792248	0.571253	541	32111	Cardiometabolic II
NXPH3	O95157	0.0222001	0.0553578	0.688398	0.0379829	0.0772257	0.622831	541	32111	Inflammation II
THAP12	O43422	-0.0218502	0.0547033	0.689576	0.0208392	0.0779696	0.789258	539	32057	Oncology II
KLK1	P06870	-0.021675	0.0545358	0.691039	0.0250352	0.0767021	0.744125	528	31583	Oncology
FCRL3	Q96P31	0.0211029	0.0532456	0.691861	0.0349857	0.074901	0.640434	533	31945	Inflammation
GLRX5	Q86SX6	0.0216431	0.0546481	0.692072	-0.0934496	0.0771749	0.225941	541	32111	Inflammation II
ASAH2	Q9NR71	-0.0220051	0.0555863	0.6922	-0.0275714	0.078342	0.724886	531	31891	Neurology
GATD3	P0DPI2	0.0217859	0.0551557	0.692851	-0.0680568	0.0769672	0.376571	541	32111	Cardiometabolic II
DCN	P07585	0.0209581	0.0531336	0.693256	0.0662623	0.0741731	0.371671	532	31884	Cardiometabolic
PSMD1	Q99460	-0.0216389	0.054864	0.693279	-0.00146383	0.0783616	0.985096	541	32111	Neurology II
CIAPIN1	Q6FI81	-0.0218042	0.0554183	0.693989	-0.0245797	0.078415	0.753934	533	31945	Oncology
TRIAP1	O43715	0.0219518	0.0560758	0.695452	-0.0376027	0.0799896	0.638287	533	31945	Oncology
FBN2	P35556	-0.0212339	0.0542711	0.695608	0.0410866	0.077318	0.595144	541	32111	Neurology II
RAB33A	Q14088	-0.021518	0.0551378	0.696345	-0.0209277	0.077383	0.78682	541	32111	Cardiometabolic II
EP300	Q09472	-0.0210978	0.0541175	0.696647	0.0728047	0.0791324	0.357553	541	32111	Inflammation II
IQGAP2	Q13576	0.0214901	0.0551473	0.696769	0.0328049	0.0790015	0.677963	533	31945	Oncology
CD38	P28907	0.0228557	0.0588372	0.697678	-0.00753146	0.0784163	0.923485	533	31945	Oncology
PRKAB1	Q9Y478	-0.0214734	0.0553179	0.697882	0.0484716	0.0783093	0.535932	533	31945	Inflammation
KIF20B	Q96Q89	-0.0211611	0.054578	0.698221	-0.00716491	0.0776851	0.926515	541	32111	Neurology II
PGLYRP4	Q96LB8	-0.0213314	0.0551717	0.699025	0.0783818	0.079821	0.326114	541	32111	Cardiometabolic II
DMP1	Q13316	-0.0219106	0.0566797	0.699075	-0.176302	0.0799048	0.0273556	541	32111	Cardiometabolic II
CD69	Q07108	-0.0212318	0.0549408	0.699165	-0.0458614	0.0782623	0.557878	529	31709	Cardiometabolic
IL2RB	P14784	0.0209309	0.0542265	0.699505	-0.0421046	0.078809	0.593161	533	31945	Inflammation
AMN	Q9BXJ7	0.0212531	0.0550667	0.699532	0.100827	0.0797823	0.206312	533	31945	Inflammation
CNTN1	Q12860	-0.0221164	0.0574645	0.700333	0.033901	0.0786947	0.66662	532	31884	Cardiometabolic
MECR	Q9BV79	0.0210163	0.0547059	0.700854	-0.032014	0.0769937	0.677556	541	32111	Cardiometabolic II
PRTFDC1	Q9NRG1	-0.021198	0.0551932	0.700927	-0.0182544	0.0789939	0.817248	531	31891	Neurology
KIF22	Q14807	0.0204374	0.0533365	0.701587	0.0164037	0.0757841	0.828635	541	32111	Cardiometabolic II
C1QTNF5	Q9BXJ0	0.0204817	0.0536253	0.702505	-0.0263816	0.0780252	0.735275	541	32111	Inflammation II
COQ7	Q99807	0.0210961	0.0552452	0.702564	-0.150871	0.0792004	0.0567896	541	32111	Cardiometabolic II
CD3E	P07766	0.0206375	0.0540495	0.70259	-0.054089	0.0768958	0.481803	541	32111	Oncology II
RBKS	Q9H477	-0.0216787	0.0568664	0.703039	0.0297533	0.0804757	0.711592	517	31357	Neurology
SLC39A5	Q6ZMH5	-0.0211082	0.0554704	0.703551	-0.021235	0.0785779	0.786975	533	31945	Inflammation
TXN	P10599	0.0211598	0.0556225	0.703635	-0.0140044	0.078606	0.858598	525	31566	Inflammation II
PDIA2	Q13087	0.0202024	0.0531095	0.703654	-0.152229	0.0757931	0.0445922	541	32111	Oncology II
GBA	P04062	0.0206372	0.0543909	0.704373	0.113467	0.0782379	0.14698	541	32111	Neurology II
CLNS1A	P54105	0.020351	0.0537171	0.704795	-0.0510968	0.0779085	0.511916	541	32111	Neurology II
SERPINI1	Q99574	-0.0207712	0.0549179	0.705265	-0.00361079	0.0794195	0.963737	541	32048	Inflammation II
ADAMTSL5	Q6ZMM2	-0.0207133	0.0548716	0.705812	0.0326398	0.0785246	0.677657	541	32111	Cardiometabolic II
FCGR2A	P12318	0.0201698	0.053491	0.706123	0.0749558	0.0770858	0.330868	528	31514	Cardiometabolic
TPSAB1	Q15661	-0.0206564	0.0547879	0.706155	0.0520735	0.0770613	0.499205	533	31880	Inflammation
ROR1	Q01973	0.0202174	0.0536279	0.706178	0.0572538	0.0765539	0.454527	532	31884	Cardiometabolic
PTPRB	P23467	0.0208154	0.0552369	0.706294	0.0620382	0.0803803	0.440228	541	32111	Cardiometabolic II
TIMM10	P62072	-0.0205619	0.0545713	0.70633	-0.00999215	0.0778489	0.897869	541	32111	Cardiometabolic II
PAGR1	Q9BTK6	-0.0207215	0.0550166	0.70644	0.00794113	0.0785622	0.919486	541	32111	Cardiometabolic II
DAND5	Q8N907	-0.0200374	0.0535536	0.708289	0.139944	0.0769802	0.069077	541	32111	Inflammation II
FXN	Q16595	0.0206007	0.0551318	0.708656	-0.052683	0.0783769	0.501472	533	31945	Oncology
CRYBB1	P53674	-0.020756	0.0555512	0.708674	0.00911688	0.0787502	0.907835	541	32111	Cardiometabolic II
APEX1	P27695	-0.0207705	0.0556031	0.70874	0.0853988	0.0798983	0.28514	532	31823	Oncology
PTPN6	P29350	-0.0206486	0.0553274	0.708994	-0.0678824	0.0784632	0.386957	531	31885	Inflammation
CDC26	Q8NHZ8	0.020587	0.0551747	0.709056	-0.0515311	0.077295	0.504976	541	32045	Oncology II
SHC1	P29353	-0.0200677	0.0537981	0.709134	-0.11885	0.0777448	0.126335	541	32111	Oncology II
MATN3	O15232	0.0200981	0.0539315	0.709402	-0.0810478	0.0761331	0.287077	529	31836	Neurology
MRPS16	Q9Y3D3	-0.0202458	0.0543305	0.709415	-0.0196026	0.0773851	0.800026	541	32111	Inflammation II
CXCL10	P02778	0.0215587	0.0578922	0.709599	-0.00822143	0.0817649	0.919908	533	31945	Inflammation
CLEC1A	Q8NC01	0.0196897	0.052953	0.710016	0.0543464	0.0747204	0.467023	532	31884	Cardiometabolic
CD3D	P04234	-0.0199903	0.0538516	0.71048	-0.0312725	0.0800372	0.696001	541	32111	Neurology II
RGMA	Q96B86	-0.020259	0.0545791	0.710498	0.0526618	0.078008	0.499624	531	31891	Neurology
DOK1	Q99704	-0.0202445	0.0547362	0.71149	-0.0389828	0.0773276	0.614173	541	32111	Neurology II
ACRBP	Q8NEB7	0.0201399	0.054476	0.711604	-0.103143	0.0773172	0.182195	541	32111	Oncology II
S100A14	Q9HCY8	-0.0195681	0.053245	0.713238	-0.0439725	0.0746077	0.555605	541	32111	Neurology II
CD36	P16671	0.0201185	0.0547975	0.713513	0.0406859	0.0767526	0.596049	541	32111	Inflammation II
NUDT2	P50583	0.0202523	0.0553724	0.714553	-0.0222381	0.0771903	0.773274	533	31945	Oncology
PSME1	Q06323	-0.0201673	0.055162	0.714663	0.00171264	0.0788686	0.982675	531	31891	Neurology
ATP6V1F	Q16864	-0.0201108	0.0551549	0.715392	-0.0587145	0.0779556	0.451342	531	31831	Neurology
RLN1	P04808	0.0207958	0.0571132	0.715772	0.0924367	0.0833737	0.267558	541	32111	Neurology II
LYVE1	Q9Y5Y7	0.0196257	0.0539697	0.716124	0.00813717	0.0777516	0.916649	541	32111	Inflammation II
KLRC1	P26715	-0.0195875	0.0538731	0.716167	0.0897339	0.0776931	0.248099	541	32111	Neurology II
VIT	Q6UXI7	0.0205185	0.0564559	0.716275	-0.00235927	0.0780098	0.975873	541	32111	Cardiometabolic II
DCXR	Q7Z4W1	0.0211851	0.0584646	0.717085	-0.13993	0.0807028	0.0829362	533	31945	Oncology
FKBP4	Q02790	0.0201642	0.0556882	0.717284	-0.0204184	0.0794346	0.797143	531	31891	Neurology
FGR	P09769	-0.0198425	0.0548964	0.717761	0.200003	0.0801865	0.0126232	531	31891	Neurology
CETN2	P41208	-0.0197615	0.0546797	0.717798	-0.00465883	0.0787916	0.95285	531	31891	Neurology
BAP18	Q8IXM2	0.0200227	0.0554514	0.718035	0.125792	0.0813536	0.122046	541	32111	Neurology II
RAD23B	P54727	0.0198049	0.0548761	0.718172	-0.0351069	0.0787163	0.655603	533	31945	Oncology
PALM3	A6NDB9	-0.0196572	0.0545061	0.718366	-0.00645955	0.0789613	0.934801	541	32111	Cardiometabolic II
ECE1	P42892	0.0194789	0.0541498	0.719054	-0.0504526	0.0795782	0.526081	531	31891	Neurology
KRT17	Q04695	-0.0195317	0.0543874	0.719504	-0.05833	0.0774731	0.451506	541	32111	Cardiometabolic II
AFP	P02771	-0.0202491	0.0563868	0.719512	0.0605746	0.0798427	0.448047	528	31783	Neurology
CNTNAP4	Q9C0A0	-0.0196944	0.0548463	0.719533	0.0883642	0.0783129	0.259173	541	32111	Neurology II
PRDX1	Q06830	0.0198356	0.0552401	0.719535	-0.0338125	0.0771149	0.661047	526	31228	Neurology
CD84	Q9UIB8	0.0196047	0.0546772	0.719929	-0.0763621	0.0788344	0.332725	533	31945	Inflammation
TACSTD2	P09758	0.0212923	0.0594026	0.720014	0.0234073	0.0847405	0.782377	466	28180	Oncology
BNIP3L	O60238	0.0198289	0.0553996	0.7204	0.0263013	0.0784424	0.737403	541	32111	Inflammation II
S100A11	P31949	-0.0201274	0.0563438	0.720924	0.205773	0.0824827	0.0126048	530	31633	Cardiometabolic
SNCA	P37840	-0.0192942	0.0542169	0.721937	-0.072651	0.0776669	0.349573	541	32111	Inflammation II
L3HYPDH	Q96EM0	-0.0192966	0.0544551	0.72307	-0.0102762	0.0765188	0.893169	541	32111	Cardiometabolic II
BDNF	P23560	0.019031	0.0537851	0.723463	-0.0452016	0.076619	0.555222	541	32111	Cardiometabolic II
MTSS2	Q765P7	-0.0193733	0.0548917	0.724136	-0.0851319	0.0778087	0.273903	541	32111	Oncology II
GSTA1	P08263	0.0206373	0.0585267	0.724378	-0.0503499	0.0812726	0.535575	532	31884	Cardiometabolic
DFFA	O00273	-0.019527	0.0555298	0.725101	-0.0191798	0.0780145	0.805799	533	31945	Inflammation
ERN1	O75460	-0.01942	0.0554278	0.726064	-0.0331587	0.0814227	0.683831	541	32111	Oncology II
LARP1	Q6PKG0	-0.0191257	0.0546619	0.726421	-0.0725324	0.0777846	0.35109	541	32111	Oncology II
CSPG5	O95196	-0.018848	0.0538939	0.726546	-0.0311684	0.077998	0.689447	541	32111	Neurology II
HTR1A	P08908	-0.0187391	0.0536865	0.727054	-0.0350616	0.0777352	0.651962	541	32111	Neurology II
PGLYRP2	Q96PD5	-0.019216	0.055096	0.72726	0.020144	0.078114	0.7965	531	31675	Inflammation II
CD8A	P01732	-0.0187512	0.0537783	0.727333	0.118215	0.0761361	0.120501	531	31891	Neurology
ACYP1	P07311	0.018923	0.0543051	0.727496	-0.0844622	0.0779675	0.278675	536	31984	Inflammation II
SART1	O43290	-0.0191776	0.0552243	0.72839	0.156474	0.0788719	0.0472669	541	32111	Cardiometabolic II
MSRA	Q9UJ68	-0.0191772	0.0555081	0.72973	-0.00996968	0.0777988	0.898033	533	31945	Oncology
CHAC2	Q8WUX2	0.0186666	0.0545666	0.732284	-0.0611927	0.0793063	0.440352	533	31945	Oncology
NDUFA5	Q16718	-0.0188484	0.0553713	0.733555	-0.0537411	0.0784058	0.493077	541	32056	Inflammation II
MANEAL	Q5VSG8	-0.0184665	0.0543656	0.734103	0.0205826	0.0771044	0.789512	541	32111	Oncology II
CEACAM3	P40198	0.0185978	0.0549151	0.734862	-0.0158251	0.0801837	0.843546	533	31945	Oncology
COL24A1	Q17RW2	0.0183498	0.0542944	0.735387	0.0475776	0.0769054	0.536147	541	32111	Oncology II
CD55	P08174	0.0184372	0.0548112	0.736586	0.0463795	0.0774698	0.549387	510	30496	Cardiometabolic
GJA8	P48165	0.0181372	0.0539395	0.736682	-0.0439103	0.0783645	0.575251	541	32111	Oncology II
GZMA	P12544	-0.0184438	0.0548534	0.736691	0.0282182	0.0769862	0.713966	533	31945	Inflammation
PSTPIP2	Q9H939	-0.0184843	0.0551096	0.737316	-0.0605483	0.0781953	0.438741	517	30963	Inflammation II
ENSA	O43768	-0.0182368	0.0544672	0.73776	-0.0798729	0.076984	0.299491	541	32111	Oncology II
CBLN4	Q9NTU7	-0.0182332	0.0545159	0.738035	-0.023775	0.0802108	0.766919	533	31945	Oncology
ANKRD54	Q6NXT1	-0.0182261	0.0545178	0.738142	-0.00162422	0.0802985	0.983862	533	31945	Oncology
MAG	P20916	-0.0179462	0.0537437	0.738439	-0.0510263	0.0770482	0.507802	541	32111	Neurology II
ATP1B3	P54709	-0.0181459	0.0544976	0.73916	-0.0227644	0.0785738	0.772031	541	32111	Cardiometabolic II
IFT20	Q8IY31	0.0183198	0.0551224	0.739626	-0.0669103	0.0783436	0.39307	541	32111	Neurology II
NMI	Q13287	0.0183372	0.0553521	0.74043	0.0151384	0.0789485	0.847937	536	31997	Oncology II
PRKRA	O75569	0.0180596	0.0546431	0.741022	-0.0316446	0.0771642	0.681737	533	31945	Oncology
HBEGF	Q99075	0.018047	0.054613	0.741059	-0.0654586	0.0799819	0.413119	531	31825	Oncology
DLL4	Q9NR61	-0.0181194	0.0548557	0.741166	-0.0160975	0.0781246	0.836753	541	32111	Cardiometabolic II
MTPN	P58546	0.0179539	0.0544104	0.741421	-0.077531	0.0764559	0.310553	532	31884	Cardiometabolic
MB	P02144	0.0202119	0.0613169	0.741679	-0.0359103	0.0805159	0.655595	532	31884	Cardiometabolic
CLU	P10909	-0.0180311	0.0547467	0.741887	-0.0370584	0.0772426	0.631393	541	32111	Inflammation II
CRTAP	O75718	-0.0179673	0.0546537	0.742346	-0.0122227	0.0779563	0.875411	541	32111	Neurology II
DIPK1C	Q0P6D2	-0.0178463	0.0543675	0.74272	0.0131969	0.0784783	0.866458	541	32111	Neurology II
ENPP2	Q13822	-0.0203584	0.0620343	0.742776	0.173295	0.0765273	0.0235445	532	31884	Cardiometabolic
TAX1BP1	Q86VP1	0.0180269	0.0549792	0.742998	-0.021651	0.0780059	0.781353	541	32111	Neurology II
PLB1	Q6P1J6	0.018924	0.0578434	0.743547	-0.0698878	0.0818569	0.393226	541	32111	Neurology II
MYOM1	P52179	0.0179222	0.0548838	0.744009	-0.00469011	0.0785946	0.952415	541	32111	Neurology II
SYNGAP1	Q96PV0	-0.0175412	0.0537354	0.744094	-0.0605598	0.0781266	0.438251	541	32111	Neurology II
ACAN	P16112	-0.0183887	0.0564614	0.744661	0.0246607	0.0795178	0.756464	525	31634	Cardiometabolic
FEN1	P39748	-0.0179241	0.0550408	0.744689	0.124275	0.079664	0.118761	533	31945	Oncology
MELTF	P08582	-0.0176882	0.0543333	0.744765	0.0309896	0.0792141	0.69564	541	32111	Cardiometabolic II
MCTS1	Q9ULC4	-0.0173183	0.0534575	0.745964	-0.0720611	0.0763974	0.345558	541	32111	Oncology II
SPESP1	Q6UW49	0.0180981	0.0559204	0.746211	-0.0542665	0.0757053	0.47349	541	32111	Cardiometabolic II
EFCAB2	Q5VUJ9	-0.0176403	0.0545095	0.746227	-0.0260795	0.0759772	0.731407	541	32111	Oncology II
RHOC	P08134	-0.0178174	0.0553893	0.747699	-0.0205572	0.0779076	0.791883	524	31654	Neurology
FRMD7	Q6ZUT3	0.0173919	0.0541554	0.748099	0.0762603	0.0775425	0.325379	541	32111	Neurology II
GIPC3	Q8TF64	-0.0176982	0.0551641	0.748341	-0.0174235	0.0793787	0.826262	541	32111	Oncology II
ERBIN	Q96RT1	-0.0176146	0.0549597	0.74859	-0.0118825	0.0776906	0.87844	533	31945	Oncology
DSG4	Q86SJ6	0.0182496	0.0570188	0.748921	0.0426028	0.0816965	0.602035	533	31886	Oncology
IL2	P60568	-0.0173844	0.0543592	0.749116	-0.0381224	0.0784552	0.627029	533	31945	Inflammation
NPL	Q9BXD5	0.018514	0.0579074	0.749182	-0.028794	0.0806186	0.72097	541	32111	Cardiometabolic II
CSF2RB	P32927	-0.017281	0.0541585	0.749664	0.0766082	0.0772345	0.321251	541	32111	Inflammation II
GSTA3	Q16772	-0.0183298	0.0576863	0.750675	-0.0468471	0.0812509	0.564228	533	31945	Oncology
FOSB	P53539	-0.0174635	0.0550006	0.750854	0.000647412	0.0794996	0.993502	531	31891	Neurology
UROD	P06132	0.0172234	0.0545858	0.75236	-0.0902702	0.0780485	0.247439	541	32111	Inflammation II
CCL24	O00175	0.0172176	0.0545912	0.752464	-0.100625	0.0788664	0.201994	531	31885	Inflammation
KCNH2	Q12809	0.0168062	0.0533309	0.752662	0.0318544	0.0768738	0.678601	541	32111	Neurology II
OTUD7B	Q6GQQ9	-0.0174484	0.0555078	0.753261	-0.0479417	0.0784696	0.541227	541	32111	Neurology II
EPN1	Q9Y6I3	0.0169596	0.0539808	0.753385	0.00949974	0.0769822	0.901789	541	32111	Oncology II
MYOC	Q99972	0.0172932	0.0552414	0.754245	0.0762624	0.0818849	0.351679	531	31891	Neurology
COL9A2	Q14055	-0.0173528	0.055455	0.754344	-0.033204	0.0783543	0.671735	541	32111	Oncology II
CXCL16	Q9H2A7	-0.0172644	0.0553348	0.755041	0.125455	0.0760765	0.0991356	530	31821	Cardiometabolic
CDC123	O75794	0.0169217	0.0542509	0.755105	-0.0352386	0.0777167	0.650244	541	32111	Oncology II
DNAJB2	P25686	-0.0169106	0.0542488	0.755251	-0.0471535	0.0776178	0.543513	541	32111	Inflammation II
RASGRF1	Q13972	-0.0166999	0.0536545	0.755612	-0.067106	0.0770458	0.38376	541	32111	Oncology II
DDX1	Q92499	-0.0170551	0.0549233	0.756161	-0.0921967	0.0790321	0.243383	541	32111	Oncology II
PMM2	O15305	-0.0169003	0.0545606	0.756749	-0.0314782	0.0770922	0.683039	541	32111	Cardiometabolic II
SOD1	P00441	-0.0173582	0.0560591	0.756835	-0.0171415	0.0786065	0.827376	522	31043	Cardiometabolic
TK1	P04183	0.0169897	0.0549239	0.75707	-0.0881041	0.0792982	0.266547	541	32111	Oncology II
EIF2S2	P20042	-0.0169192	0.0548087	0.757554	-0.0116134	0.0780185	0.881669	541	32111	Cardiometabolic II
MAP2K1	Q02750	0.017063	0.0554978	0.758498	6.02651e-05	0.0788185	0.99939	541	32111	Oncology II
BMP6	P22004	-0.0165483	0.0538973	0.758817	0.0268515	0.0791834	0.734531	530	31821	Cardiometabolic
LEPR	P48357	0.0172541	0.0563743	0.759557	0.0264315	0.0785821	0.736603	532	31884	Cardiometabolic
DCTD	P32321	-0.0165734	0.0541531	0.759569	-0.0796847	0.076733	0.299053	541	32111	Inflammation II
ATP6V1D	Q9Y5K8	0.016603	0.0545759	0.760962	-0.090026	0.0784895	0.251389	533	31945	Oncology
SNAP25	P60880	-0.0169865	0.0558976	0.761215	0.0847669	0.0752199	0.259776	541	32111	Neurology II
CSPG4	Q6UVK1	0.016834	0.0555227	0.761744	0.0803775	0.080131	0.315824	541	32111	Cardiometabolic II
COMMD1	Q8N668	-0.0166045	0.0551026	0.763157	-0.0464123	0.0775638	0.549589	541	32111	Cardiometabolic II
TST	Q16762	0.0165975	0.0551487	0.763445	-0.0286209	0.07754	0.712045	530	31825	Neurology
FGF16	O43320	0.0162962	0.0545002	0.764931	-0.128696	0.0787125	0.102046	541	32111	Inflammation II
LRP1	Q07954	0.0167497	0.0560433	0.765038	0.113417	0.07954	0.153895	533	31945	Oncology
CLPP	Q16740	-0.0163301	0.0547061	0.765317	-0.0240019	0.0778004	0.757697	531	31831	Neurology
CADPS	Q9ULU8	0.0162858	0.054687	0.765855	-0.0280422	0.0787238	0.721683	541	32111	Neurology II
CCL13	Q99616	0.0162965	0.0549737	0.766893	-0.0501956	0.0793045	0.526768	533	31877	Inflammation
HMMR	O75330	0.0160037	0.0541105	0.767414	-0.0626782	0.0777397	0.420095	541	32045	Oncology II
HS1BP3	Q53T59	-0.016307	0.0551986	0.767669	-0.0189966	0.0776594	0.806755	541	32111	Cardiometabolic II
FUS	P35637	0.0163048	0.0552025	0.767717	0.0921168	0.0792085	0.244843	531	31889	Oncology
PTEN	P60484	-0.0161547	0.0547828	0.76808	-0.033453	0.0772883	0.665135	531	31891	Neurology
METAP2	P50579	0.0163156	0.055445	0.768554	-0.0931235	0.0796819	0.242528	532	31883	Oncology
RBPMS	Q93062	-0.0161359	0.055029	0.76935	0.0246664	0.078132	0.752229	541	32111	Inflammation II
VAT1	Q99536	0.015899	0.0543362	0.769825	0.0629044	0.0793336	0.42783	533	31945	Oncology
KIAA1549	Q9HCM3	0.0157129	0.0537706	0.770118	-0.0886937	0.0772494	0.250908	541	32111	Oncology II
LXN	Q9BS40	0.0158994	0.0544854	0.770431	0.016618	0.0780601	0.831415	530	31707	Neurology
C1QL2	Q7Z5L3	-0.016346	0.0560157	0.770432	-0.0166722	0.0778305	0.830382	541	32111	Inflammation II
CLSTN1	O94985	-0.0159976	0.0549513	0.770956	0.0793305	0.0782153	0.31046	531	31891	Neurology
TJP3	O95049	0.0157015	0.0540432	0.771407	-0.0850839	0.0781633	0.276357	541	32111	Neurology II
EIF4G1	Q04637	-0.016051	0.0552869	0.771571	-0.0427862	0.0781333	0.583963	533	31945	Inflammation
GADD45GIP1	Q8TAE8	-0.0159623	0.0550326	0.771776	-0.0419171	0.0776726	0.589429	541	32111	Cardiometabolic II
S100P	P25815	0.0158657	0.0550025	0.772999	0.144594	0.0801284	0.0711484	532	31884	Cardiometabolic
IL12RB2	Q99665	-0.015846	0.0549584	0.773096	0.0152843	0.0788999	0.846397	541	32111	Inflammation II
MMP15	P51511	-0.0155327	0.0538947	0.77319	-0.0348481	0.0774873	0.652908	541	32111	Cardiometabolic II
GABARAP	O95166	0.0159131	0.0552353	0.773273	0.0707371	0.0778171	0.363341	541	32111	Oncology II
UBXN1	Q04323	-0.0156782	0.0544684	0.773469	-0.0479927	0.0772803	0.534586	541	32111	Inflammation II
XPNPEP2	O43895	-0.0159133	0.0552879	0.77348	-0.0211364	0.0778199	0.785925	533	31945	Oncology
PRUNE2	Q8WUY3	0.0156493	0.0546775	0.774716	-0.0529906	0.0791709	0.503292	541	32111	Oncology II
TBCB	Q99426	-0.0157972	0.0551979	0.774731	-0.0277926	0.0781608	0.722153	531	31891	Neurology
FZD8	Q9H461	0.0154286	0.0540301	0.775218	0.0831081	0.0781181	0.287384	541	32111	Neurology II
PCYT2	Q99447	0.0157986	0.0554871	0.775854	-0.000337301	0.0785397	0.996573	541	32111	Oncology II
TPR	P12270	0.0155877	0.0547949	0.776048	0.0880487	0.0795544	0.268392	541	32111	Cardiometabolic II
SELPLG	Q14242	-0.0152991	0.0538387	0.776284	-0.00635196	0.0774361	0.934624	533	31945	Inflammation
FLT4	P35916	0.0156208	0.0553584	0.777809	0.0220821	0.0771508	0.774709	533	31945	Oncology
DIPK2B	Q9H7Y0	-0.0154038	0.0545995	0.777849	-0.0382194	0.0770838	0.620024	541	32111	Inflammation II
DAB2	P98082	-0.0155125	0.0550142	0.777964	-0.0264706	0.0783586	0.735503	533	31945	Oncology
CNTN4	Q8IWV2	0.0156192	0.0555142	0.778438	0.0377105	0.0805087	0.639497	531	31891	Neurology
PRAME	P78395	-0.0151529	0.0540094	0.779048	-0.0970385	0.0784626	0.21618	541	32111	Oncology II
SLC34A3	Q8N130	0.015376	0.0548135	0.779083	-0.0217852	0.0788308	0.782276	541	32111	Oncology II
NEK7	Q8TDX7	0.0151901	0.0543679	0.779942	-0.115044	0.0769105	0.134702	541	32111	Oncology II
SPAG1	Q07617	-0.0154011	0.0551367	0.779995	-0.0765757	0.0787204	0.330675	541	32111	Neurology II
TRIM40	Q6P9F5	0.0151767	0.0543853	0.780199	0.000634419	0.0776397	0.99348	541	32111	Neurology II
CDKL5	O76039	-0.0149107	0.0534838	0.780407	-0.0161136	0.0774953	0.835284	541	32111	Neurology II
SH3BGRL2	Q9UJC5	0.0151471	0.0544517	0.780878	-0.0797613	0.0759737	0.293785	541	32111	Neurology II
MTHFD2	P13995	0.0149966	0.05397	0.781112	-0.00274105	0.0778499	0.971913	541	32111	Neurology II
NMNAT1	Q9HAN9	-0.0153428	0.0552234	0.781142	0.0433002	0.0800363	0.588502	531	31891	Neurology
TG	P01266	0.015065	0.0542265	0.781154	0.0844962	0.077819	0.277565	541	32111	Oncology II
CASP2	P42575	-0.0150917	0.0545182	0.781918	-0.0499061	0.0777779	0.521101	533	31945	Inflammation
ATG4A	Q8WYN0	0.015003	0.0544431	0.782877	-0.0628541	0.0799669	0.431867	533	31945	Oncology
IFNGR1	P15260	0.0145954	0.0531382	0.783571	0.0833341	0.0764932	0.275964	533	31945	Inflammation
ASPSCR1	Q9BZE9	-0.0150423	0.0550071	0.784499	-0.0298479	0.0789183	0.705272	541	32111	Neurology II
PCARE	A6NGG8	0.0146908	0.0540388	0.785732	0.00962362	0.0786164	0.902572	541	32111	Neurology II
DUOX2	Q9NRD8	-0.0147744	0.0544644	0.786185	-0.0407265	0.0791909	0.607055	532	31884	Cardiometabolic
PDAP1	Q13442	-0.0148441	0.0547446	0.786274	-0.0210759	0.0775597	0.785824	541	32111	Cardiometabolic II
MANF	P55145	-0.0148377	0.0548302	0.78669	-0.0503195	0.0777636	0.517579	533	31945	Inflammation
SERPINC1	P01008	0.0150063	0.055582	0.787172	0.0660484	0.0772727	0.392693	541	32050	Inflammation II
POMC	P01189	-0.0147677	0.0548229	0.787644	-0.0580815	0.0776553	0.454496	541	32111	Cardiometabolic II
C7orf50	Q9BRJ6	-0.0147007	0.0546284	0.787851	0.0566385	0.0804233	0.481274	541	32111	Neurology II
GPHA2	Q96T91	0.0151314	0.0562729	0.788012	0.0725268	0.0800482	0.364915	541	32111	Oncology II
CNDP1	Q96KN2	-0.0149309	0.0555385	0.788053	-0.0505976	0.0793732	0.523822	532	31824	Cardiometabolic
IL36A	Q9UHA7	0.0146519	0.0545129	0.7881	0.0496522	0.0779931	0.52437	541	32111	Inflammation II
HMOX1	P09601	0.0147064	0.0547673	0.788296	0.0121546	0.0794334	0.878386	524	31459	Cardiometabolic
PRDX2	P32119	-0.0147839	0.0550671	0.788337	-0.0161472	0.0792963	0.838642	533	31594	Inflammation II
JAM2	P57087	-0.0146422	0.0545483	0.788371	0.100302	0.0784527	0.201074	531	31891	Neurology
GBP6	Q6ZN66	0.0144447	0.0538813	0.788635	-0.024735	0.0773706	0.7492	541	32111	Cardiometabolic II
CFHR2	P36980	0.0140681	0.0525852	0.789062	0.0261464	0.0760656	0.731045	539	31854	Inflammation II
CRIP2	P52943	-0.0149897	0.0561473	0.789491	0.103264	0.0795857	0.194455	531	31891	Neurology
TPBGL	P0DKB5	0.0142932	0.0535523	0.789545	0.0216101	0.0780577	0.781897	541	32111	Neurology II
SERPINH1	P50454	0.0144177	0.0542411	0.790388	-0.0769249	0.0754837	0.308159	541	32111	Oncology II
NELL2	Q99435	0.0143613	0.0545191	0.792229	-0.0286126	0.0769597	0.710052	533	31945	Inflammation
SCARF1	Q14162	0.0144563	0.0551329	0.793161	-0.0287455	0.0779661	0.712357	532	31884	Cardiometabolic
CD99	P14209	0.0153655	0.0586642	0.793382	-0.0179582	0.0790886	0.820374	531	31891	Neurology
CLEC12A	Q5QGZ9	-0.0141294	0.0539859	0.793535	0.149676	0.0764673	0.0503029	541	32111	Inflammation II
CXCL5	P42830	-0.0143094	0.0547806	0.793928	-0.0859453	0.0773299	0.266392	532	31758	Cardiometabolic
VIPR1	P32241	0.0141327	0.0541788	0.794206	-0.0190319	0.0788218	0.809203	541	32111	Cardiometabolic II
TSPYL1	Q9H0U9	-0.0142229	0.0546427	0.79464	0.0266292	0.0777498	0.731975	541	32111	Inflammation II
MCEMP1	Q8IX19	0.014245	0.0548868	0.795223	0.0537794	0.076824	0.483906	541	32111	Inflammation II
KRT8	P05787	-0.013456	0.0518538	0.79525	0.0542563	0.0755735	0.472802	541	32111	Neurology II
MNAT1	P51948	-0.0141985	0.0547254	0.795288	-0.0457014	0.0806119	0.570761	541	32111	Oncology II
C5	P01031	-0.0140861	0.0546907	0.796748	0.0633422	0.0783878	0.419055	541	32111	Inflammation II
CD58	P19256	0.0140971	0.0548046	0.797005	-0.00949824	0.0781298	0.90324	528	31707	Inflammation
SORD	Q00796	0.0146418	0.0570682	0.797513	-0.040418	0.081253	0.618883	529	31762	Oncology
VSIR	Q9H7M9	0.0141207	0.0551292	0.797843	-0.0606489	0.0787959	0.44148	532	31884	Cardiometabolic
DAG1	Q14118	0.014289	0.0557875	0.797849	-0.069317	0.0787606	0.378807	533	31945	Inflammation
SH3GLB2	Q9NR46	0.0138653	0.0542221	0.798172	-0.0403061	0.078169	0.606114	541	32111	Neurology II
TIGIT	Q495A1	0.0139263	0.0544858	0.798264	0.0572614	0.0789486	0.468268	541	32111	Oncology II
MXRA8	Q9BRK3	-0.0142336	0.0562007	0.800064	-0.0341884	0.0765733	0.655251	541	32111	Inflammation II
LTB	Q06643	-0.0137027	0.0541683	0.800295	0.0119697	0.0771578	0.876716	541	32111	Oncology II
IL25	Q9H293	0.0136717	0.0544414	0.801716	-0.0359937	0.0797565	0.651778	537	32005	Oncology II
ZNRF4	Q8WWF5	-0.0136704	0.0544611	0.801805	-0.0968462	0.0791942	0.221369	541	32111	Oncology II
ECI2	O75521	0.0136649	0.0546601	0.802589	-0.0329477	0.0772211	0.669622	541	32111	Cardiometabolic II
NGF	P01138	0.0136592	0.05487	0.803408	-0.0422989	0.0780651	0.587928	531	31891	Neurology
CALB2	P22676	-0.0144738	0.0581755	0.803519	0.0763842	0.0787692	0.332185	531	31891	Neurology
APPL2	Q8NEU8	-0.0134629	0.0544085	0.804567	-0.0750496	0.0760686	0.323837	541	32111	Inflammation II
GPI	P06744	-0.0135733	0.0548679	0.804613	-0.0115393	0.0788717	0.883681	541	32111	Inflammation II
TIMM8A	O60220	-0.0136215	0.0550629	0.804613	0.00179165	0.0775949	0.981579	541	32111	Neurology II
CD40	P25942	0.0138207	0.0559634	0.804939	-0.0678324	0.0791863	0.391656	528	31763	Inflammation
ADAMTS1	Q9UHI8	-0.0136754	0.0557045	0.80607	0.0558474	0.0780259	0.474142	541	32111	Inflammation II
ENTPD5	O75356	-0.0133673	0.0545799	0.806525	0.0254435	0.0790206	0.747463	532	31884	Cardiometabolic
ATP1B2	P14415	-0.01323	0.0540769	0.806726	0.0209268	0.0780569	0.788625	541	32111	Cardiometabolic II
KLF4	O43474	0.0133735	0.0547137	0.8069	0.100694	0.0786979	0.200723	541	32111	Neurology II
PQBP1	O60828	0.0135219	0.0554137	0.807218	0.0198073	0.0786475	0.801158	533	31945	Oncology
CALCOCO2	Q13137	-0.0133196	0.0545981	0.807264	-0.019814	0.0764705	0.795553	541	32111	Cardiometabolic II
PECAM1	P16284	0.0134041	0.0549769	0.807375	0.00622315	0.078426	0.936754	531	31891	Neurology
TRIM24	O15164	-0.0133537	0.0548297	0.807581	-0.0730084	0.0778839	0.348552	539	32057	Oncology II
PKLR	P30613	0.0132635	0.0544806	0.807654	0.000848477	0.0783282	0.991357	531	31827	Inflammation
BATF	Q16520	0.0132923	0.0548768	0.808608	-0.117679	0.0783968	0.133338	541	32111	Neurology II
WASF3	Q9UPY6	-0.0131868	0.0545837	0.809099	0.000533007	0.0774294	0.994508	531	31891	Neurology
ERP29	P30040	-0.0131135	0.0542962	0.809155	-0.0612155	0.0766514	0.42451	541	32111	Inflammation II
BAG4	O95429	-0.0131927	0.0547132	0.809458	0.0846345	0.0773976	0.274173	541	32111	Inflammation II
KIRREL2	Q6UWL6	0.0133589	0.0555661	0.810009	0.0608215	0.0786141	0.439125	531	31891	Neurology
PAXX	Q9BUH6	-0.0131312	0.0547608	0.810491	0.00633994	0.0784175	0.935562	541	32111	Inflammation II
CACNB3	P54284	-0.0130493	0.0545704	0.811007	-0.0472245	0.0762472	0.535679	541	32111	Neurology II
SLK	Q9H2G2	0.0129266	0.0543495	0.812003	-0.061723	0.0791532	0.435514	541	32111	Oncology II
MMP8	P22894	0.013068	0.055059	0.812389	0.147457	0.0776144	0.0574504	531	31826	Neurology
GPC1	P35052	0.0129738	0.0548237	0.812932	0.0136336	0.0783621	0.86188	533	31945	Oncology
TMOD4	Q9NZQ9	0.0128448	0.0543366	0.813128	0.0554602	0.0793405	0.484543	541	32111	Oncology II
CSF2	P04141	-0.0127779	0.0540829	0.813228	-0.0160518	0.0777738	0.836485	541	32111	Cardiometabolic II
CCL2	P13500	-0.0127637	0.0542962	0.814151	0.0174065	0.0777564	0.822867	529	31836	Neurology
GPR158	Q5T848	0.01279	0.0545818	0.814731	0.0565402	0.0757941	0.455685	541	32111	Neurology II
VAMP8	Q9BV40	-0.012792	0.0546444	0.814911	0.0158837	0.0755211	0.833417	541	32111	Inflammation II
TMPRSS5	Q9H3S3	-0.0130715	0.0558401	0.814916	-0.0612081	0.0784929	0.435513	528	31710	Neurology
ATF2	P15336	0.01289	0.0551319	0.815138	-0.107619	0.0803092	0.180225	531	31891	Neurology
CACYBP	Q9HB71	0.0126958	0.0544592	0.815665	-0.0769489	0.0771298	0.318447	541	32048	Inflammation II
OSTN	P61366	0.0127599	0.0549079	0.816238	0.00475381	0.0803753	0.952837	541	32111	Neurology II
AKT3	Q9Y243	-0.0126889	0.0548797	0.817149	-0.0210736	0.0785931	0.788595	531	31768	Oncology
GID8	Q9NWU2	0.0124687	0.0541958	0.818039	-0.120649	0.0786786	0.125168	541	32111	Neurology II
GSR	P00390	0.0127107	0.0553131	0.81825	-0.0653797	0.0800952	0.414343	533	31917	Inflammation II
ARF6	P62330	0.0125668	0.0547617	0.818495	-0.0051359	0.0770892	0.946882	541	32111	Oncology II
CST6	Q15828	-0.0126861	0.055515	0.819244	0.0878998	0.0780681	0.260192	505	30537	Cardiometabolic
ICAM3	P32942	0.0121584	0.0533692	0.819788	0.184686	0.0757217	0.0147273	532	31884	Cardiometabolic
CENPF	P49454	-0.0123764	0.0543741	0.819945	-0.0498809	0.0796739	0.531273	541	32111	Oncology II
DSG3	P32926	0.0127045	0.0559759	0.820452	0.0599486	0.0782911	0.443846	532	31820	Oncology
MORF4L1	Q9UBU8	0.0123377	0.0543971	0.820573	0.0231807	0.0775595	0.765034	541	32111	Oncology II
PDCL2	Q8N4E4	0.0120772	0.0533358	0.820862	-0.102523	0.07728	0.184626	541	32111	Oncology II
COL9A1	P20849	0.0121404	0.0536446	0.820959	-0.0350591	0.0776647	0.651689	533	31945	Inflammation
PDE5A	O76074	-0.0121877	0.0538597	0.820979	-0.0629307	0.0761382	0.408503	541	32111	Inflammation II
FGF9	P31371	-0.0120883	0.0536546	0.821747	-0.0199047	0.0782159	0.799122	539	32057	Oncology II
TREML1	Q86YW5	-0.0122044	0.0542373	0.821965	-0.0667379	0.078263	0.393804	541	32111	Inflammation II
SEZ6	Q53EL9	0.0122157	0.0546585	0.823153	-0.0786408	0.0779558	0.313077	541	32111	Neurology II
GFRA3	O60609	0.0123623	0.0554744	0.823655	-0.0362309	0.078855	0.645902	530	31777	Neurology
TPM3	P06753	0.0121611	0.0546902	0.824032	-0.0110785	0.078208	0.887353	541	32111	Cardiometabolic II
CFI	P05156	0.0129868	0.0585483	0.824459	0.0705073	0.0797492	0.376635	541	32111	Inflammation II
FIS1	Q9Y3D6	-0.0122575	0.0552652	0.824474	-0.130256	0.0779721	0.0948111	530	31765	Inflammation
MAGEA3	P43357	0.0119338	0.0542587	0.825916	0.0300468	0.0773032	0.697507	541	32111	Oncology II
QDPR	P09417	-0.0123186	0.0560316	0.825986	-0.0816491	0.0789032	0.300762	528	31711	Cardiometabolic
BTC	P35070	-0.0119128	0.0541892	0.825998	0.0243602	0.0782379	0.755527	533	31945	Oncology
NCAM1	P13591	-0.0122499	0.055726	0.826009	0.089768	0.0785456	0.25309	532	31824	Cardiometabolic
LBR	Q14739	0.0122929	0.0561255	0.826631	0.0381735	0.0798936	0.63279	531	31891	Neurology
GUK1	Q16774	-0.0119197	0.0546453	0.827329	0.0179063	0.0780097	0.81845	541	32111	Cardiometabolic II
TGFBR3	Q03167	-0.0116975	0.0536664	0.827455	0.0379336	0.076502	0.62	532	31884	Cardiometabolic
NIT2	Q9NQR4	-0.0120127	0.0556484	0.82909	-0.00013665	0.0789512	0.998619	538	31992	Cardiometabolic II
RALB	P11234	0.0116383	0.0540848	0.829622	-0.0835446	0.0780805	0.284628	541	32111	Inflammation II
YTHDF3	Q7Z739	-0.0116118	0.0543618	0.830857	-0.0209038	0.0771426	0.786409	533	31945	Inflammation
ITGB6	P18564	0.0117788	0.055161	0.83091	0.0232879	0.0764978	0.760803	533	31945	Inflammation
YARS1	P54577	0.0117425	0.054998	0.830931	-0.0342892	0.078024	0.660321	541	32111	Oncology II
RECK	O95980	0.0120228	0.0563429	0.831026	-0.0532292	0.0798822	0.50519	541	32111	Cardiometabolic II
REG3G	Q6UW15	0.0115994	0.0546088	0.831788	-0.00234299	0.0766123	0.975603	541	32111	Oncology II
KIAA1549L	Q6ZVL6	-0.0114106	0.0539779	0.83258	0.00587868	0.0779612	0.939892	541	32111	Oncology II
PPIE	Q9UNP9	0.0112575	0.0535479	0.833487	0.119411	0.077554	0.12363	541	32111	Oncology II
ABCA2	Q9BZC7	0.0112822	0.0538498	0.834049	-0.0551002	0.0765118	0.471431	541	32111	Cardiometabolic II
SPINK5	Q9NQ38	-0.0112328	0.0546547	0.837164	0.12822	0.0776313	0.0986042	531	31891	Neurology
KIAA0319	Q5VV43	-0.0112017	0.0545152	0.837199	0.0690613	0.0774008	0.372256	541	32111	Neurology II
CRNN	Q9UBG3	0.0116534	0.0567582	0.837324	0.00860166	0.0784434	0.912684	517	30744	Oncology
ANXA2	P07355	-0.0113051	0.0554379	0.838414	0.0962043	0.0801848	0.230224	529	31607	Cardiometabolic II
CPPED1	Q9BRF8	-0.0113272	0.0556539	0.838721	-0.0301625	0.0799546	0.705991	531	31891	Neurology
DHRS4L2	Q6PKH6	0.011092	0.0547921	0.839574	-0.0560078	0.0767277	0.465417	541	32111	Neurology II
GP2	P55259	-0.0112936	0.0558249	0.83968	0.0218614	0.0785694	0.780826	520	31414	Cardiometabolic
LONP1	P36776	-0.0110301	0.0546306	0.839992	-0.0436516	0.0768462	0.570009	541	32111	Cardiometabolic II
AHSP	Q9NZD4	0.0113781	0.0564606	0.84029	-0.0416258	0.0804039	0.604662	529	31835	Neurology
ABHD14B	Q96IU4	0.011125	0.0552068	0.840296	-0.0743814	0.078165	0.341303	531	31831	Neurology
PNLIPRP2	P54317	0.0110419	0.0548293	0.840396	-0.155077	0.0773378	0.0449433	528	31765	Inflammation
GADD45B	O75293	0.0108516	0.0541467	0.841159	-0.0829929	0.0770535	0.281444	541	32111	Oncology II
TGM2	P21980	-0.0108802	0.0543928	0.841457	-0.005565	0.0787066	0.943632	532	31831	Cardiometabolic
INSL4	Q14641	0.0108718	0.0547296	0.84254	0.0723057	0.0804959	0.36905	541	32111	Oncology II
IZUMO1	Q8IYV9	0.0108567	0.0549044	0.84325	-0.0578407	0.0784252	0.460802	541	32111	Oncology II
CD177	Q8N6Q3	-0.0105599	0.0536531	0.843969	-0.036945	0.0783205	0.63713	530	31839	Neurology
VSIG10L	Q86VR7	-0.0106732	0.054263	0.844067	-0.00718905	0.077655	0.92624	541	32111	Cardiometabolic II
EPO	P01588	0.0109558	0.0557887	0.844313	0.0272974	0.0791879	0.730307	533	31945	Inflammation
MED18	Q9BUE0	-0.0107526	0.0547864	0.844403	-0.00869432	0.0792845	0.912679	533	31945	Oncology
KIFBP	Q96EK5	0.0107013	0.0545377	0.84444	-0.0112151	0.0776039	0.885092	533	31945	Oncology
ATXN10	Q9UBB4	-0.0108053	0.055174	0.844736	-0.0359559	0.0782868	0.64603	531	31891	Neurology
RNASE10	Q5GAN6	-0.0104848	0.053576	0.844846	0.0127823	0.0769008	0.867985	541	32111	Cardiometabolic II
DNM1	Q05193	0.0108044	0.0553505	0.845237	-0.0440622	0.0770095	0.567209	541	32111	Oncology II
TEF	Q10587	-0.0106441	0.0547412	0.845828	0.0564634	0.0786284	0.472693	541	32111	Cardiometabolic II
MAP2	P11137	0.0106029	0.0545493	0.845884	-0.00826701	0.0768325	0.914315	541	32111	Neurology II
AMIGO1	Q86WK6	0.0104762	0.0542658	0.846917	-0.032708	0.0788582	0.67831	541	32111	Neurology II
DRG2	P55039	-0.0105314	0.0546925	0.847307	0.0150649	0.0776682	0.846203	533	31945	Oncology
ZPR1	O75312	0.0103987	0.0540857	0.847536	-0.0723768	0.0787687	0.358173	541	32111	Neurology II
FABP5	Q01469	-0.0108516	0.0564475	0.847553	0.0209185	0.0798097	0.793241	529	31761	Neurology
CNPY2	Q9Y2B0	-0.0103519	0.0544875	0.84932	-0.00476989	0.0789346	0.951814	532	31884	Cardiometabolic
FURIN	P09958	-0.0113143	0.0595875	0.849406	0.041832	0.0802996	0.602402	533	31945	Oncology
KLRF1	Q9NZS2	0.0100357	0.0530877	0.850061	0.15032	0.0756373	0.0468797	541	32111	Inflammation II
PGM2	Q96G03	-0.0102056	0.0541361	0.85047	-0.00765116	0.0759849	0.919794	541	32111	Neurology II
STAU1	O95793	0.0103791	0.0551253	0.850655	-0.00574072	0.0781872	0.94147	541	32111	Oncology II
TPSD1	Q9BZJ3	-0.01019	0.0542475	0.851	0.0538096	0.0765853	0.482299	541	32111	Neurology II
CDKN1A	P38936	-0.010303	0.0549198	0.85119	-0.00412791	0.0766841	0.957071	533	31945	Oncology
GP6	Q9HCN6	0.0103653	0.0555338	0.851937	-0.0682893	0.078563	0.384721	529	31835	Neurology
PAMR1	Q6UXH9	-0.0107164	0.0574704	0.852078	0.0085326	0.0809616	0.916066	531	31891	Neurology
FOS	P01100	-0.0100429	0.0539925	0.85244	-0.0139702	0.079706	0.860867	539	32057	Oncology II
PADI2	Q9Y2J8	-0.0102991	0.0558871	0.853791	0.102515	0.0790665	0.194783	533	31945	Inflammation
DNPH1	O43598	-0.00999891	0.0543579	0.854056	-0.0651272	0.0785011	0.406746	533	31887	Inflammation
ARID4B	Q4LE39	0.0100176	0.0546542	0.85457	-0.025754	0.0784122	0.742576	531	31891	Neurology
IGFBP6	P24592	-0.0105538	0.0578907	0.855343	0.0853377	0.0757619	0.259999	528	31508	Cardiometabolic
IGFL4	Q6B9Z1	0.00977353	0.0536182	0.855363	-0.0366408	0.0767553	0.633098	541	32111	Inflammation II
TGFB2	P61812	0.00979793	0.0538866	0.85572	-0.0553804	0.0796651	0.486952	541	32111	Oncology II
DEFB104A_DEFB104B	Q8WTQ1	0.0102901	0.0572582	0.857377	-0.167811	0.0780155	0.0314763	541	32111	Neurology II
RTN4IP1	Q8WWV3	-0.00977166	0.0546528	0.858098	-0.0723431	0.0765097	0.344382	541	32111	Neurology II
RALY	Q9UKM9	-0.00974529	0.0548616	0.85901	0.137286	0.0797544	0.0851859	541	32111	Oncology II
SPRR1B	P22528	0.00950618	0.054188	0.860742	-0.0631731	0.0784757	0.420818	541	32111	Oncology II
KCNC4	Q03721	0.00942177	0.053859	0.861132	0.00209641	0.0761842	0.978047	541	32111	Neurology II
HSD17B14	Q9BPX1	0.00951286	0.0544588	0.861331	-0.0974887	0.0784406	0.213929	541	32111	Neurology II
GTF2IRD1	Q9UHL9	0.00950025	0.0543879	0.861334	0.0510502	0.0782413	0.514097	541	32111	Oncology II
TNN	Q9UQP3	-0.0094692	0.0542129	0.861341	0.0957141	0.0778472	0.21888	541	32111	Cardiometabolic II
PRELP	P51888	0.00918998	0.0528296	0.861901	-0.0398613	0.0737055	0.588632	528	31765	Inflammation
SMARCA2	P51531	0.00957946	0.0550967	0.86197	-0.137187	0.0784009	0.0801516	531	31891	Neurology
CYB5A	P00167	-0.00942206	0.0546026	0.863	-0.00869983	0.0778288	0.910997	541	32111	Oncology II
GART	P22102	-0.00933897	0.0541297	0.863021	-0.179187	0.0789507	0.0232314	541	32111	Neurology II
KCNIP4	Q6PIL6	-0.00929475	0.0542974	0.864081	-0.131747	0.0763383	0.0843781	531	31891	Neurology
FH	P07954	-0.00911465	0.05355	0.864846	-0.0732584	0.0776978	0.34575	541	32111	Neurology II
SLMAP	Q14BN4	0.0093375	0.0550328	0.865269	-0.00522733	0.0770788	0.945931	541	32111	Oncology II
SUGT1	Q9Y2Z0	-0.00919528	0.0546993	0.8665	-0.0586485	0.0800856	0.463972	533	31945	Oncology
DEFB118	Q96PH6	-0.00905274	0.0539643	0.866777	0.0668911	0.0781436	0.391996	541	32111	Neurology II
APOA4	P06727	0.00904763	0.053965	0.866853	0.0848202	0.0785359	0.280134	541	32111	Inflammation II
DNM3	Q9UQ16	0.00937814	0.0559855	0.866969	-0.0482202	0.0790277	0.54175	541	32111	Neurology II
PYDC1	Q8WXC3	-0.00912175	0.0545121	0.867107	-0.0237265	0.0765551	0.756616	541	32111	Cardiometabolic II
STX6	O43752	-0.00938637	0.0560947	0.86711	0.0417655	0.080028	0.60175	533	31945	Oncology
BAX	Q07812	0.0091748	0.0549161	0.867315	-0.0396718	0.0784769	0.613192	531	31837	Neurology
ESYT2	A0FGR8	-0.0091405	0.0547617	0.867438	-0.0159169	0.0766426	0.835481	541	32111	Neurology II
SNX5	Q9Y5X3	0.00907135	0.0544117	0.867593	-0.0574349	0.0777936	0.460333	541	32111	Cardiometabolic II
CREBZF	Q9NS37	0.00891939	0.0535463	0.867706	-0.0651206	0.0797384	0.414113	541	32111	Oncology II
TP73	O15350	-0.00894912	0.0537766	0.867832	0.0206725	0.0782237	0.791569	541	32111	Neurology II
SPARCL1	Q14515	0.00914148	0.0549887	0.867966	0.0918213	0.0776514	0.237015	528	31704	Cardiometabolic
CD226	Q15762	-0.00895776	0.0538878	0.867976	-0.00844897	0.0756486	0.911072	541	32111	Inflammation II
NMRK2	Q9NPI5	-0.00889275	0.0536598	0.868374	-0.0984188	0.0778984	0.206436	541	32111	Oncology II
FKBP14	Q9NWM8	0.00901377	0.0546087	0.868896	-0.054612	0.07735	0.480164	541	32111	Neurology II
MAX	P61244	0.00902473	0.0549444	0.869533	-0.0090052	0.0788682	0.909095	531	31891	Neurology
VSIG10	Q8N0Z9	0.00892131	0.0544239	0.869792	0.047991	0.0779172	0.537946	541	32111	Oncology II
CASP10	Q92851	-0.00902502	0.0550802	0.869847	-0.0199337	0.0783213	0.7991	531	31891	Neurology
CXCL6	P80162	0.00895236	0.0546768	0.869942	-0.0525437	0.0772747	0.49653	533	31945	Inflammation
STX5	Q13190	0.00878589	0.0543481	0.871574	-0.00183924	0.0758149	0.980646	541	32111	Inflammation II
NTF3	P20783	0.00884147	0.0547694	0.871754	-0.00972277	0.077626	0.900324	533	31945	Inflammation
FLT3LG	P49771	0.00881531	0.0549444	0.872534	0.105346	0.08053	0.190821	533	31945	Inflammation
ROBO2	Q9HCK4	0.00893909	0.0560679	0.873327	-0.0169648	0.0786669	0.829258	531	31891	Neurology
TNFSF14	O43557	0.00871654	0.0552028	0.874535	0.0253683	0.0781988	0.745629	531	31891	Neurology
PEBP1	P30086	0.00881015	0.0558374	0.874628	-0.0325294	0.0795154	0.68247	531	31891	Neurology
TMED8	Q6PL24	-0.00856368	0.0549578	0.876173	-0.0142859	0.0775568	0.853857	541	32111	Oncology II
SPINT3	P49223	-0.0118976	0.0776287	0.878191	-0.11042	0.0815179	0.175563	541	32111	Oncology II
ICOSLG	O75144	0.00834111	0.0549275	0.8793	0.161737	0.0789936	0.0406122	533	31945	Oncology
PRSS2	P07478	0.00792945	0.0527904	0.880602	0.120309	0.0778803	0.122397	532	31824	Cardiometabolic
SWAP70	Q9UH65	-0.00822479	0.0552158	0.881587	0.0336673	0.0788789	0.669508	541	32111	Oncology II
TRDMT1	O14717	-0.00797243	0.0535439	0.881636	-0.0927265	0.0761425	0.223299	541	32111	Oncology II
PALLD	Q8WX93	0.00820869	0.0551887	0.88176	-0.00686588	0.0803274	0.931885	541	32111	Inflammation II
KIR2DS4	P43632	-0.00794446	0.0539861	0.883008	0.0179967	0.0775794	0.816555	541	32111	Oncology II
CYTH3	O43739	0.00795744	0.0545048	0.883925	-0.0556153	0.0780575	0.476161	541	32111	Oncology II
VSTM2L	Q96N03	0.00797448	0.0547862	0.884272	-0.0673241	0.0777431	0.386501	532	31884	Cardiometabolic
LAMP1	P11279	0.00801505	0.0552631	0.884684	0.0139728	0.079105	0.859794	522	31193	Cardiometabolic II
CD6	P30203	0.00808279	0.0557454	0.884715	0.0274045	0.0780585	0.72553	530	31889	Inflammation
GP1BB	P13224	0.00774388	0.0535015	0.884915	-0.0520658	0.0754855	0.490354	541	32111	Cardiometabolic II
BGLAP	P02818	0.00776266	0.053644	0.884942	-0.111354	0.0770862	0.148588	541	32111	Cardiometabolic II
HGS	O14964	-0.0078971	0.0549001	0.885623	-0.0194792	0.0790284	0.805308	533	31945	Oncology
DYNLT1	P63172	-0.00796252	0.0556947	0.886316	-0.0680193	0.079601	0.392826	541	32111	Neurology II
CDHR1	Q96JP9	0.00787879	0.0552188	0.88654	0.052674	0.0776602	0.497605	531	31891	Neurology
FRZB	Q92765	0.00778329	0.0546577	0.886764	-0.0898235	0.0789972	0.255519	529	31778	Neurology
LRRC37A2	A6NM11	-0.00772325	0.0542587	0.886811	0.159658	0.0783089	0.0414671	541	32111	Oncology II
CRH	P06850	-0.00788721	0.0554316	0.886853	-0.0811227	0.0801193	0.311288	533	31891	Oncology
ITPR1	Q14643	0.00784781	0.0552925	0.887133	-0.0528078	0.0788711	0.503147	541	32111	Cardiometabolic II
IL18	Q14116	0.00800978	0.0564924	0.88725	0.0986515	0.079806	0.216406	526	31643	Inflammation
NEB	P20929	0.00780549	0.0551497	0.887449	0.066891	0.0778919	0.390469	541	32111	Cardiometabolic II
MPO	P05164	0.00777301	0.0555965	0.888809	0.117157	0.0784501	0.135334	531	31891	Neurology
EGLN1	Q9GZT9	0.00779252	0.0558048	0.888945	0.0479513	0.0784027	0.5408	533	31945	Inflammation
CA3	P07451	0.00788012	0.0564506	0.888981	0.0601021	0.0810126	0.458157	532	31823	Cardiometabolic
ALDH5A1	P51649	-0.00759416	0.0544728	0.889125	-0.0322918	0.0768064	0.67417	541	32111	Neurology II
SIRT2	Q8IXJ6	0.00772649	0.0554463	0.889173	-0.011678	0.0787579	0.882124	533	31945	Oncology
GAPDH	P04406	-0.00755432	0.0544636	0.889684	-0.0373556	0.078915	0.635952	524	31376	Inflammation II
HBQ1	P09105	0.00755087	0.0551834	0.891163	-0.0319792	0.0805981	0.691535	533	31945	Oncology
DUT	P33316	0.00744349	0.0544592	0.891284	-0.0231291	0.076885	0.763547	541	32111	Oncology II
DNAJB14	Q8TBM8	0.00749186	0.055267	0.892171	0.0155961	0.0790396	0.843577	541	32111	Oncology II
PAG1	Q9NWQ8	-0.00747577	0.0551928	0.892257	0.0944246	0.0779427	0.225719	532	31884	Cardiometabolic
C4BPB	P20851	-0.00747998	0.0552969	0.892399	0.160143	0.0783925	0.0410681	533	31945	Oncology
MMUT	P22033	0.00730642	0.05463	0.893605	-0.0274842	0.0789003	0.727584	541	32111	Cardiometabolic II
APOBR	Q0VD83	0.0071659	0.0541753	0.894769	-0.0265529	0.0779266	0.733298	541	32111	Cardiometabolic II
LTA	P01374	0.00727092	0.0554796	0.895731	0.10631	0.0788191	0.177405	533	31945	Inflammation
IL5	P05113	0.00715865	0.0547141	0.895904	-0.0458541	0.0778524	0.555869	533	31945	Inflammation
MYO6	Q9UM54	-0.00702356	0.0540852	0.896676	0.0155312	0.077789	0.841748	541	32111	Neurology II
SCT	P09683	-0.00663394	0.0514978	0.8975	-0.0232751	0.0752054	0.756951	541	32111	Neurology II
PCDH7	O60245	0.0070075	0.0545571	0.897798	-0.0193773	0.0785003	0.80503	541	32111	Oncology II
F10	P00742	0.00692959	0.053979	0.897852	-0.130947	0.0782158	0.0940952	541	32111	Inflammation II
PTGR1	Q14914	0.00696055	0.0546597	0.898669	-0.0603566	0.0756719	0.425097	541	32111	Cardiometabolic II
TMED4	Q7Z7H5	0.00686848	0.0541703	0.899103	-0.0230377	0.0776058	0.766577	541	32111	Cardiometabolic II
INHBC	P55103	-0.00714486	0.0571508	0.90051	0.03968	0.0780349	0.61111	531	31891	Neurology
NUDT5	Q9UKK9	0.00695024	0.0562064	0.901588	-0.0300616	0.0796542	0.705875	531	31891	Neurology
TBC1D23	Q9NUY8	-0.00670325	0.0544699	0.902057	-0.0506931	0.0775085	0.51309	533	31945	Oncology
CDH15	P55291	0.00719867	0.0590088	0.902904	-0.020512	0.0766635	0.789039	531	31831	Neurology
CEP20	Q96NB1	0.00659375	0.054327	0.903397	0.0212519	0.0782646	0.785976	533	31945	Oncology
CABP2	Q9NPB3	-0.0065644	0.0546523	0.904394	-0.0151202	0.0784564	0.847177	541	32111	Neurology II
VSTM2B	A6NLU5	-0.00650308	0.0543106	0.90469	0.00776417	0.0792322	0.921938	541	32111	Oncology II
IL2RG	P31785	0.00647539	0.0543617	0.905183	0.0440665	0.0766968	0.565592	541	32111	Oncology II
SKAP1	Q86WV1	0.00645577	0.0555674	0.907511	0.0381079	0.077567	0.623221	531	31831	Neurology
TIE1	P35590	-0.0062499	0.0538345	0.907578	0.0478811	0.0782029	0.540361	532	31884	Cardiometabolic
CA1	P00915	-0.0065358	0.0564235	0.907784	-0.015828	0.0798127	0.842799	512	30931	Cardiometabolic
TSPAN1	O60635	-0.0063307	0.055257	0.908787	0.018258	0.0738433	0.804712	532	31884	Cardiometabolic
IFNAR1	P17181	0.00623667	0.0546643	0.909166	-0.00914357	0.0773197	0.905864	541	32111	Oncology II
ADH4	P08319	-0.00650379	0.0578228	0.910445	-0.0275848	0.0803682	0.731425	532	31884	Cardiometabolic
CASP8	Q14790	-0.00621487	0.0555961	0.910993	0.0255085	0.0794713	0.748227	531	31825	Oncology
ACOT13	Q9NPJ3	0.00613469	0.0548823	0.910999	-0.0413198	0.0773063	0.592999	541	32111	Oncology II
SLC27A4	Q6P1M0	0.00618961	0.0557212	0.911552	-0.013657	0.0780731	0.861138	531	31891	Neurology
GSTP1	P09211	-0.00608506	0.0548481	0.911661	-0.0733952	0.0773084	0.342427	528	31781	Neurology
TDGF1	P13385	-0.00588547	0.0532217	0.911946	0.0701287	0.0761693	0.357209	531	31891	Neurology
GNE	Q9Y223	0.00593933	0.0544256	0.913101	-0.00508045	0.0777043	0.94787	533	31945	Oncology
SEMA4D	Q92854	0.00600529	0.0550312	0.913103	0.0501065	0.0777514	0.519287	531	31891	Neurology
LYN	P07948	-0.00590217	0.0547826	0.914204	0.0250959	0.0782917	0.748557	533	31945	Oncology
PRTN3	P24158	0.00595002	0.0557586	0.915019	0.195924	0.0786092	0.012689	502	30570	Cardiometabolic
ACP6	Q9NPH0	0.00556509	0.0536751	0.917422	0.0938157	0.0757228	0.21537	532	31883	Oncology
PRSS27	Q9BQR3	0.00564375	0.0544591	0.917461	0.0289789	0.0783024	0.711316	529	31762	Cardiometabolic
RASSF2	P50749	-0.00553819	0.0543299	0.918807	0.144546	0.0793021	0.0683453	533	31945	Oncology
ABL1	P00519	0.00564622	0.0555245	0.919004	0.0140055	0.0784482	0.858305	533	31945	Oncology
BCL2L1	Q07817	-0.00558998	0.0550657	0.919142	-0.0344958	0.0776936	0.657044	541	32111	Neurology II
CIT	O14578	-0.00552896	0.0546062	0.919351	0.011496	0.0786918	0.883851	541	32111	Neurology II
ERMAP	Q96PL5	0.00545906	0.0546776	0.920471	0.106548	0.0770102	0.166493	541	32111	Inflammation II
CPA2	P48052	-0.0053207	0.0536251	0.920963	0.0416586	0.0777307	0.592004	531	31765	Neurology
ACTN2	P35609	-0.00553361	0.0560293	0.921327	-0.00633623	0.0794024	0.936397	541	32111	Cardiometabolic II
PRC1	O43663	-0.00532484	0.0541908	0.921725	-0.0546392	0.0773148	0.479746	541	32111	Oncology II
THRAP3	Q9Y2W1	0.00528158	0.0540707	0.922187	-0.0693545	0.0780457	0.374197	541	32111	Cardiometabolic II
PSME2	Q9UL46	-0.00538647	0.0552315	0.922309	0.0288467	0.0789898	0.714966	529	31769	Neurology
PSRC1	Q6PGN9	0.00520587	0.054587	0.924022	-0.06368	0.0780137	0.414348	533	31945	Oncology
ENO1	P06733	0.00524472	0.0553689	0.924535	0.0253471	0.078809	0.747735	525	31529	Neurology
CRACR2A	Q9BSW2	-0.0051488	0.0547382	0.92506	0.0291662	0.0783347	0.709649	533	31945	Oncology
KEL	P23276	0.00508559	0.0543368	0.925432	0.0788491	0.0787231	0.316537	531	31891	Neurology
NOTCH2	Q04721	0.00503595	0.0541964	0.925967	0.0944741	0.0780788	0.226285	541	32111	Cardiometabolic II
UPK3BL1	B0FP48	0.00503923	0.0545128	0.926348	-0.0813228	0.0782305	0.298559	541	32045	Oncology II
MFAP3	P55082	0.00507954	0.0550285	0.926454	0.0456559	0.0782719	0.559693	532	31884	Cardiometabolic
SCAMP3	O14828	0.00501874	0.0549985	0.927292	-0.00109075	0.0774938	0.98877	533	31945	Oncology
ADGRV1	Q8WXG9	0.00489787	0.0537791	0.927434	0.00260039	0.0768969	0.973023	541	32111	Neurology II
LPA	P08519	0.00492664	0.0540965	0.927436	-0.00844451	0.0775146	0.913249	529	31331	Inflammation II
CLINT1	Q14677	0.0049556	0.0545383	0.9276	-0.0308576	0.0788543	0.695557	541	32111	Oncology II
ARFIP1	P53367	0.00494341	0.0547998	0.928122	-0.0499637	0.0781723	0.522726	541	32111	Neurology II
OLFM4	Q6UX06	-0.00481911	0.05436	0.929359	0.0327155	0.0790778	0.679084	516	30946	Inflammation II
PDGFC	Q9NRA1	-0.00474319	0.0541628	0.930216	0.0947536	0.0820665	0.248256	533	31945	Oncology
CYTL1	Q9NRR1	-0.00465972	0.0536938	0.930844	0.0606302	0.075948	0.42469	541	32111	Cardiometabolic II
SERPINE2	P07093	0.00470281	0.0542624	0.930935	-0.082579	0.0777796	0.288369	541	32111	Cardiometabolic II
IGHMBP2	P38935	-0.00464008	0.0544175	0.932048	0.00323202	0.0781068	0.966993	541	32111	Cardiometabolic II
ELN	P15502	0.00537123	0.0633536	0.932435	0.113255	0.0852751	0.184141	541	32111	Cardiometabolic II
GLYR1	Q49A26	0.00470779	0.0557569	0.932711	-0.0335671	0.0805151	0.676748	541	32111	Oncology II
CAPS	Q13938	0.00482161	0.0575387	0.933217	-0.0142193	0.0827624	0.863588	541	32111	Neurology II
LELP1	Q5T871	-0.00454139	0.0543503	0.933408	-0.0198439	0.0786272	0.800748	541	32111	Neurology II
SNX15	Q9NRS6	-0.00448125	0.0538532	0.933683	-0.0288137	0.0775938	0.710384	541	32111	Inflammation II
MARS1	P56192	0.00446316	0.0542693	0.934455	-0.0833508	0.0768967	0.278395	541	32048	Inflammation II
REST	Q13127	-0.00444025	0.0540314	0.934504	-0.105868	0.0776244	0.172617	541	32111	Oncology II
TP53BP1	Q12888	0.00457811	0.0559411	0.934776	0.063539	0.0791107	0.421879	541	32111	Inflammation II
FLT3	P36888	0.00447096	0.0548328	0.935014	-0.0108734	0.0785591	0.889916	533	31945	Oncology
CRELD2	Q6UXH1	-0.00443409	0.0545246	0.935185	-0.00743184	0.0786912	0.924757	531	31885	Inflammation
PRDX5	P30044	0.00449528	0.0553116	0.935226	-0.0458557	0.0789188	0.561207	533	31945	Inflammation
PDZD2	O15018	0.00444071	0.0547388	0.935342	-0.00314957	0.0765786	0.967193	541	32111	Cardiometabolic II
OMG	P23515	0.00438766	0.0542471	0.935535	-0.0272723	0.0787629	0.729148	533	31945	Oncology
HSPA1A	P0DMV8	-0.00446125	0.0556666	0.936124	-0.00827958	0.0785602	0.916065	533	31887	Inflammation
IGF2BP3	O00425	0.0043491	0.0542821	0.936142	-0.0852378	0.078006	0.274522	541	32111	Cardiometabolic II
ZNRD2	O60232	0.00442825	0.0554793	0.936382	0.0193518	0.0780391	0.804153	541	32111	Oncology II
CCT5	P48643	-0.00430459	0.0542739	0.936784	-0.0620279	0.0782918	0.428206	533	31945	Oncology
WFIKKN2	Q8TEU8	-0.00449102	0.0569871	0.937186	-0.03888	0.0784366	0.620115	528	31825	Inflammation
SCARA5	Q6ZMJ2	0.0044679	0.0568912	0.937403	0.02994	0.0792422	0.705558	531	31891	Neurology
CPTP	Q5TA50	-0.00426144	0.055143	0.938401	-0.0741931	0.0795998	0.351297	541	32111	Cardiometabolic II
CEP152	O94986	0.00412043	0.053785	0.938934	-0.0150171	0.0782575	0.847826	541	32111	Oncology II
HMBS	P08397	0.00415314	0.0553812	0.940221	0.0218243	0.0802278	0.7856	533	31945	Oncology
TXNDC5	Q8NBS9	-0.00414854	0.0555253	0.940442	0.0360351	0.0787412	0.647212	531	31891	Neurology
EPHA1	P21709	0.00421521	0.0567228	0.940762	-0.0282747	0.0765363	0.711808	533	31887	Inflammation
AMPD3	Q01432	0.00392964	0.0543077	0.942316	0.0464757	0.0789203	0.555932	541	32111	Neurology II
TXNRD1	Q16881	-0.00397938	0.0558932	0.943242	-0.00900372	0.0792646	0.909562	531	31891	Neurology
SMTN	P53814	0.00392103	0.0560837	0.944262	0.0320987	0.0798899	0.687841	539	32055	Neurology II
TBCA	O75347	-0.00382042	0.0546504	0.944268	-0.0526825	0.0778153	0.498393	541	32111	Inflammation II
EVI2B	P34910	-0.00369681	0.0544788	0.945899	0.0207025	0.0779902	0.790662	541	32111	Oncology II
TPD52L2	O43399	-0.00368019	0.0542772	0.945942	-0.0668459	0.0768874	0.384628	541	32111	Inflammation II
TREML2	Q5T2D2	0.00357623	0.0542936	0.947483	-0.00445487	0.0782847	0.95462	531	31891	Neurology
MCAM	P43121	0.00364844	0.0555872	0.947669	0.10746	0.0796593	0.177337	532	31824	Cardiometabolic
JPT2	Q9H910	0.00361122	0.0553553	0.947985	-0.0444884	0.0782135	0.569487	541	32111	Oncology II
EZR	P15311	-0.00363466	0.0561444	0.948383	0.136296	0.0792027	0.0852776	531	31891	Neurology
CXCL1	P09341	0.00341457	0.0547529	0.950273	-0.0259729	0.0789058	0.742032	525	31759	Inflammation
FHIT	P49789	0.00344581	0.0552734	0.950291	-0.0457216	0.0794279	0.564861	531	31891	Neurology
AMOT	Q4VCS5	-0.00362909	0.0586283	0.950642	-0.00800869	0.0802986	0.920554	541	32111	Inflammation II
NAGA	P17050	-0.00345499	0.0559952	0.9508	0.0390615	0.0799944	0.625335	540	32046	Inflammation II
TTN	Q8WZ42	-0.0033988	0.0563343	0.951891	0.074902	0.08107	0.355529	541	32111	Cardiometabolic II
LRTM1	Q9HBL6	-0.00323962	0.0540008	0.952162	0.0330754	0.0770119	0.667571	541	32111	Neurology II
LHPP	Q9H008	-0.00325816	0.0551082	0.952854	-0.0624425	0.0786709	0.427359	532	31825	Inflammation
PINLYP	A6NC86	-0.00318715	0.0547946	0.953617	0.0409713	0.0779154	0.598997	541	32111	Inflammation II
NPHS1	O60500	-0.00314385	0.0541428	0.953696	0.0341627	0.0778451	0.660767	541	32111	Inflammation II
PSMC3	P17980	0.00314008	0.0544321	0.953997	-0.0602328	0.0769367	0.433693	541	32111	Oncology II
CD164L2	Q6UWJ8	-0.00307821	0.053949	0.954499	0.0687544	0.0794625	0.386906	541	32111	Neurology II
CD93	Q9NPY3	0.0031324	0.0554182	0.954925	0.11133	0.0794673	0.161227	509	30551	Cardiometabolic
MOCS2	O96007	0.00306962	0.0544394	0.955034	-0.111287	0.0771549	0.149195	541	32111	Inflammation II
EIF5A	P63241	-0.00306337	0.0550308	0.955607	-0.0341624	0.0781447	0.661989	533	31945	Inflammation
SLC9A3R1	O14745	-0.00303391	0.0545087	0.955613	-0.0334703	0.0778745	0.667342	541	32111	Inflammation II
PPP3R1	P63098	-0.00310057	0.0557172	0.955622	0.0354622	0.0777977	0.648515	531	31891	Neurology
TMCO5A	Q8N6Q1	0.00289985	0.0542811	0.957395	-0.0832028	0.0786161	0.289899	541	32111	Neurology II
IFNW1	P05000	-0.00288248	0.0542185	0.957601	-0.0121588	0.077075	0.874651	541	32111	Cardiometabolic II
ERP44	Q9BS26	-0.00287541	0.0550423	0.958337	-0.0181921	0.0771072	0.813485	532	31887	Oncology
NGFR	P08138	0.00281377	0.0542055	0.958601	0.0773526	0.0787432	0.325933	541	32111	Cardiometabolic II
CGN	Q9P2M7	-0.00277399	0.0543426	0.959289	-0.045094	0.0771842	0.55906	541	32111	Neurology II
RAB6B	Q9NRW1	0.00266858	0.0542246	0.960749	-0.0644173	0.0777169	0.407177	531	31891	Neurology
BRK1	Q8WUW1	0.00253749	0.053676	0.962295	0.126529	0.0760113	0.0959909	531	31891	Neurology
PTPRZ1	P23471	0.0027415	0.0584472	0.962588	-0.00490031	0.079657	0.950947	541	32111	Cardiometabolic II
YWHAQ	P27348	0.00252514	0.054304	0.962912	-0.0600184	0.076422	0.432245	541	32111	Inflammation II
SLC51B	Q86UW2	0.00248299	0.054397	0.963593	-0.0458774	0.0785941	0.559405	541	32111	Cardiometabolic II
AIF1L	Q9BQI0	-0.00253445	0.0564833	0.96421	-0.0241805	0.0810288	0.765384	541	32111	Cardiometabolic II
TLR2	O60603	-0.00233301	0.0543047	0.965732	0.00557949	0.0773875	0.942524	541	32111	Oncology II
MESD	Q14696	-0.00236399	0.0551697	0.965822	-0.0540811	0.0781287	0.488809	531	31891	Neurology
MUCL3	Q3MIW9	0.00229735	0.0540291	0.966084	-0.101967	0.0770398	0.18565	541	32111	Oncology II
RABGAP1L	Q5R372	0.00230432	0.0545536	0.966308	-0.0484075	0.0779897	0.534803	533	31945	Inflammation
ITGB1BP1	O14713	-0.00229196	0.0549122	0.966707	0.0744428	0.0786421	0.343842	533	31945	Oncology
APCS	P02743	-0.00246235	0.0598716	0.967195	0.0517368	0.0810378	0.523195	537	31820	Inflammation II
MAMDC4	Q6UXC1	0.00225362	0.0556223	0.967681	-0.110069	0.0802395	0.170141	541	32111	Oncology II
NFKBIE	O00221	-0.00220854	0.0548186	0.967863	0.00833966	0.0778818	0.914725	533	31945	Oncology
SPART	Q8N0X7	-0.00218731	0.054641	0.968069	-0.0463184	0.0767909	0.546392	541	32111	Inflammation II
EIF4EBP1	Q13541	0.00217829	0.0551133	0.968473	-0.025678	0.0787251	0.744294	532	31884	Cardiometabolic
NUDC	Q9Y266	-0.00214959	0.0550855	0.968872	-0.0921429	0.0784492	0.240173	533	31945	Inflammation
GLO1	Q04760	0.00213165	0.0546797	0.968903	0.0367986	0.0769032	0.632291	532	31884	Cardiometabolic
HHEX	Q03014	-0.00212593	0.0560099	0.969723	0.0134541	0.0778338	0.862764	541	32111	Neurology II
MZT1	Q08AG7	0.00207928	0.0550346	0.969862	-0.0540714	0.0775571	0.485689	533	31945	Oncology
ING1	Q9UK53	0.00203943	0.0547593	0.970291	0.065527	0.0764399	0.391314	531	31831	Neurology
THOP1	P52888	0.00209582	0.0564008	0.970358	-0.0968909	0.079957	0.225594	529	31697	Cardiometabolic
IL20RA	Q9UHF4	0.00200362	0.0552147	0.971053	0.0512457	0.0791859	0.517531	533	31945	Inflammation
IGFBP1	P08833	-0.00211342	0.0592561	0.971549	0.00251809	0.080395	0.975013	532	31823	Cardiometabolic
PITHD1	Q9GZP4	0.00190589	0.0546194	0.972164	-0.0500217	0.0784778	0.523865	539	32057	Oncology II
MPIG6B	O95866	-0.0019116	0.054893	0.97222	-0.110657	0.0774866	0.153268	531	31885	Inflammation
CIRBP	Q14011	-0.00189891	0.0547982	0.972357	-0.0119874	0.0772521	0.876686	541	32111	Oncology II
ESM1	Q9NQ30	0.00189387	0.0552728	0.972667	-0.0937035	0.0781094	0.230277	528	31765	Inflammation
MLN	P12872	0.00186477	0.0552132	0.973057	0.056436	0.0789616	0.474778	533	31945	Inflammation
MAP3K5	Q99683	-0.00184485	0.0547852	0.973137	-0.0270768	0.0771984	0.725781	533	31945	Oncology
AIDA	Q96BJ3	-0.00181621	0.0545931	0.973461	0.102733	0.0764403	0.17896	541	32111	Neurology II
TXK	P42681	-0.0017624	0.0535863	0.973763	-0.12459	0.0773924	0.10743	541	32111	Oncology II
CRYM	Q14894	-0.00176446	0.0546474	0.974242	0.00798778	0.076636	0.916987	541	32111	Neurology II
ADCYAP1R1	P41586	-0.0017633	0.0550472	0.974446	-0.0171167	0.0797144	0.829982	533	31945	Oncology
SSC5D	A1L4H1	0.00170809	0.0563961	0.975838	0.15643	0.0808654	0.0530586	532	31824	Cardiometabolic
TAGLN3	Q9UI15	-0.00161638	0.0540005	0.976121	-0.0137638	0.0771518	0.858409	541	32111	Oncology II
HMGCL	P35914	-0.00156728	0.0547272	0.977153	-0.0606599	0.0766515	0.428727	541	32111	Cardiometabolic II
NLGN1	Q8N2Q7	-0.00154636	0.054103	0.977198	0.0490678	0.0787822	0.533397	541	32111	Neurology II
GP5	P40197	0.00153685	0.0541183	0.977345	-0.0644875	0.0776943	0.40653	541	32111	Inflammation II
PCDH9	Q9HC56	0.00147886	0.0539947	0.97815	0.0435164	0.0774547	0.574232	541	32111	Oncology II
ZP3	P21754	-0.00142169	0.0527215	0.978487	0.000157826	0.0756528	0.998335	541	32111	Cardiometabolic II
SCRIB	Q14160	-0.00146366	0.0555207	0.978968	0.00884514	0.0782788	0.910034	541	32111	Cardiometabolic II
CTRL	P40313	-0.00138552	0.0527069	0.979028	0.118998	0.0760951	0.117862	541	32111	Neurology II
VTI1A	Q96AJ9	-0.00142935	0.0543936	0.979036	-0.0431978	0.077521	0.577363	541	32111	Inflammation II
CLEC1B	Q9P126	-0.00143997	0.0552508	0.979208	-0.0623666	0.0781919	0.425097	531	31891	Neurology
KLK12	Q9UKR0	0.00139533	0.0544287	0.979548	0.142887	0.0783914	0.0683427	533	31945	Oncology
THBD	P07204	-0.001334	0.0537544	0.980201	0.0580967	0.0764478	0.447283	532	31884	Cardiometabolic
NCLN	Q969V3	0.00130887	0.0551307	0.981059	0.0215808	0.0786288	0.783727	533	31945	Inflammation
RGS10	O43665	-0.00129431	0.0547704	0.981147	-0.0685673	0.0776629	0.377299	541	32111	Neurology II
GABRA4	P48169	-0.00116748	0.0535918	0.98262	-0.0934969	0.0780819	0.231143	541	32111	Neurology II
HPCAL1	P37235	-0.00116454	0.0550459	0.983121	-0.0538098	0.0784367	0.492695	533	31945	Inflammation
MEGF11	A6BM72	0.00104932	0.0542992	0.984582	0.0210164	0.0783158	0.788426	541	32111	Cardiometabolic II
NAGPA	Q9UK23	-0.000995431	0.0544066	0.985403	0.00548493	0.0787781	0.944492	541	32111	Inflammation II
CHGB	P05060	-0.000966099	0.0541487	0.985765	0.0629027	0.0766541	0.411872	529	31775	Neurology
RUVBL1	Q9Y265	-0.00092694	0.0540537	0.986318	-0.00167305	0.0782157	0.982934	533	31945	Oncology
RARRES1	P49788	-0.000919846	0.0548491	0.98662	0.0813974	0.0789933	0.302806	533	31945	Oncology
C1QTNF6	Q9BXI9	0.000891504	0.0544061	0.986926	-0.0389666	0.0775166	0.615184	541	32111	Neurology II
TACC3	Q9Y6A5	0.000804882	0.0547269	0.988266	-0.0065747	0.078232	0.933024	533	31945	Oncology
SCRG1	O75711	0.000828048	0.0577312	0.988556	0.0416573	0.0802225	0.603571	541	32111	Cardiometabolic II
HTRA2	O43464	-0.000770598	0.0552996	0.988882	-0.0550785	0.0773137	0.476216	533	31945	Oncology
IL16	Q14005	-0.000720113	0.0566977	0.989866	0.149928	0.0805448	0.062685	533	31945	Inflammation
TNPO1	Q92973	0.00067816	0.0545064	0.990073	0.0129777	0.0788828	0.869323	541	32111	Oncology II
GALNT2	Q10471	-0.000677005	0.0544485	0.990079	-0.114202	0.0789673	0.148124	533	31945	Oncology
PSCA	O43653	0.000624981	0.0519536	0.990402	0.118173	0.0740205	0.110381	541	32111	Oncology II
C9orf40	Q8IXQ3	0.000602476	0.0541877	0.991129	0.0343387	0.0785775	0.662108	541	32111	Oncology II
HDAC9	Q9UKV0	0.000431573	0.0533471	0.993545	-0.154028	0.0758485	0.0422818	541	32111	Neurology II
OXCT1	P55809	-0.000400685	0.0546546	0.994151	0.0219949	0.0765016	0.773723	541	32111	Cardiometabolic II
CA2	P00918	0.000403539	0.0557888	0.994229	0.0156543	0.0802096	0.845262	524	31771	Neurology
ZNF75D	P51815	-0.000366599	0.0541262	0.994596	0.0207727	0.0770493	0.787466	541	32111	Oncology II
ARHGAP5	Q13017	-0.000316666	0.0538253	0.995306	-0.0778666	0.0764756	0.308588	541	32111	Oncology II
ACSL1	P33121	0.000313034	0.0539711	0.995372	-0.0137254	0.0784268	0.861072	541	32111	Cardiometabolic II
ROBO4	Q8WZ75	-0.000301817	0.0536223	0.995509	0.0301604	0.0773077	0.696437	541	32111	Cardiometabolic II
CD63	P08962	-0.000297397	0.054844	0.995673	-0.0540206	0.0769772	0.48282	529	31836	Neurology
RAB44	Q7Z6P3	0.000279108	0.0545562	0.995918	0.0779301	0.0799732	0.329832	541	32111	Oncology II
ILKAP	Q9H0C8	-0.000280707	0.0550455	0.995931	0.0640024	0.0776497	0.409801	530	31838	Neurology
EDDM3B	P56851	0.000349132	0.0740404	0.996238	-0.149776	0.0799674	0.0610744	541	32111	Oncology II
CEACAM18	A8MTB9	0.000238754	0.0537425	0.996455	-0.00297201	0.0770992	0.969251	541	32111	Oncology II
SESTD1	Q86VW0	-0.000211909	0.0545569	0.996901	-0.096863	0.0769108	0.207879	531	31891	Neurology
PRND	Q9UKY0	-0.000197627	0.0539897	0.997079	0.032753	0.0786725	0.677176	541	32111	Neurology II
TSLP	Q969D9	0.000196107	0.0553721	0.997174	-0.0405764	0.0791327	0.608116	532	31884	Cardiometabolic
CLIC5	Q9NZA1	0.00018526	0.0543425	0.99728	-0.00752566	0.0775038	0.922647	541	32111	Neurology II
IL20RB	Q6UXL0	-0.000183427	0.0542575	0.997303	-0.0119734	0.0778694	0.877797	541	32111	Inflammation II
TBR1	Q16650	-0.00018175	0.0539337	0.997311	0.026322	0.077615	0.734508	541	32111	Neurology II
PPP2R5A	Q15172	-0.00018083	0.0546874	0.997362	0.0247826	0.0775961	0.749439	541	32111	Oncology II
SAP18	O00422	-0.000119075	0.0543668	0.998252	-0.0707021	0.0772266	0.359921	541	32111	Oncology II
NME3	Q13232	0.000108265	0.0543606	0.998411	0.0848353	0.0785717	0.280268	528	31825	Inflammation
ACRV1	P26436	-0.000107114	0.0721392	0.998815	-0.0127595	0.0760197	0.866705	541	32111	Inflammation II
RET	P07949	7.31125e-05	0.0569565	0.998976	-0.0107774	0.0818318	0.89522	533	31945	Oncology
ACE	P12821	-5.66173e-05	0.0523397	0.999137	0.0641609	0.0764977	0.401621	541	32111	Inflammation II
CEBPA	P49715	5.99184e-05	0.0554573	0.999138	0.0814122	0.0793381	0.304824	541	32111	Inflammation II

### Sheet: ST7
Supplementary Table 7: Pathway enrichment analysis results
Gene set (pathways) enrichment analysis results using Enrichr web-based tool (https://maayanlab.cloud/Enrichr/). Enrichment analysis was performed on the 109 significant proteins from the proteome-wide association analysis, using the 2,919 Olink proteins as a background gene set. The Reactome (2022), KEGG (2021) and MSigDB Hallmark (2020) pathway databases were used. Fisher's exact test two-sided p-value and odds ratios are reported for overlap with each pathway's gene set. Green background indicates proteome-wide significant enriched pathways (Benjamini-Hochberg (BH) false discovery rate adjusted p-value < 0.05).
KEGG = Kyoto Encyclopedia of Genes and Genomes
MSigDB = Molecular Signatures Database
*Combined Score is obtained as: -log(p-value) * oddsRatio
Pathways database	Term	Overlap	P-value	Adjusted P-value (BH)	Odds Ratio	Combined Score*	Overlapping proteins
Reactome	Immune System R-HSA-168256	44/1943	2.07499e-17	6.14196e-15	6.41348	246.367	REG3A;PIGR;CSF1;CD80;CTSZ;TNFRSF11B;ICAM5;IFI30;EDA2R;ICAM1;IL18BP;TNFSF13B;GM2A;NCR3LG1;CLEC5A;MRC1;LTA4H;TIMP1;B2M;HAVCR2;CHGA;CD74;VCAM1;IL1R1;CCL20;SIGLEC10;RNASE6;PLAUR;IL19;ADA2;TNFRSF1B;OSCAR;TNFRSF1A;MMP12;IL6;LRG1;NPC2;CEACAM6;CLEC6A;IL2RA;CD300E;CD27;CD300C;IL17C
Reactome	Interleukin-10 Signaling R-HSA-6783783	9/45	2.27956e-12	3.37375e-10	49.6375	1330.63	IL6;CSF1;CCL20;IL1R1;CD80;TIMP1;TNFRSF1B;ICAM1;TNFRSF1A
Reactome	Cytokine Signaling In Immune System R-HSA-1280215	21/702	1.75791e-10	1.73447e-08	6.73158	151.203	VCAM1;CSF1;IL1R1;CCL20;CD80;IL19;TNFRSF11B;IFI30;TNFRSF1B;EDA2R;ICAM1;TNFRSF1A;IL18BP;TNFSF13B;IL6;IL2RA;CD27;TIMP1;B2M;IL17C;HAVCR2
Reactome	TNFs Bind Their Physiological Receptors R-HSA-5669034	6/29	9.78068e-09	7.2377e-07	50.32	928.044	CD27;TNFRSF11B;TNFRSF1B;EDA2R;TNFSF13B;TNFRSF1A
Reactome	Immunoregulatory Interactions Between A Lymphoid And A non-Lymphoid Cell R-HSA-198933	9/123	2.38139e-08	1.20338e-06	15.6134	274.062	VCAM1;NCR3LG1;SIGLEC10;CD300E;CD300C;ICAM5;B2M;OSCAR;ICAM1
Reactome	Signaling By Interleukins R-HSA-449147	15/453	2.43929e-08	1.20338e-06	7.08722	124.232	VCAM1;CSF1;IL1R1;CCL20;CD80;IL19;TNFRSF1B;ICAM1;TNFRSF1A;IL18BP;IL6;IL2RA;TIMP1;IL17C;HAVCR2
Reactome	Neutrophil Degranulation R-HSA-6798695	14/468	2.5645e-07	1.08442e-05	6.30925	95.7513	PIGR;CTSZ;PLAUR;ADA2;TNFRSF1B;OSCAR;MMP12;LRG1;GM2A;NPC2;CEACAM6;CLEC5A;LTA4H;B2M
Reactome	Innate Immune System R-HSA-168249	19/1035	2.96363e-06	0.000109654	3.92197	49.9231	CHGA;REG3A;PIGR;CTSZ;RNASE6;PLAUR;ADA2;TNFRSF1B;OSCAR;MMP12;LRG1;GM2A;NPC2;CEACAM6;CLEC6A;CLEC5A;CD300E;LTA4H;B2M
Reactome	Cell Surface Interactions At Vascular Wall R-HSA-202733	7/134	8.74227e-06	0.000287523	10.6799	124.393	CD74;ANGPT2;CEACAM6;CEACAM5;SELENOP;TNFRSF10B;TNFRSF10A
Reactome	TNFR2 Non-Canonical NF-kB Pathway R-HSA-5668541	6/100	1.79453e-05	0.000531182	12.2683	134.071	CD27;TNFRSF11B;TNFRSF1B;EDA2R;TNFSF13B;TNFRSF1A
Reactome	Regulation Of IGF Transport And Uptake By IGFBPs R-HSA-381426	6/123	5.78142e-05	0.00155573	9.84516	96.0718	IL6;CSF1;IGFBP2;SHISA5;TIMP1;MSLN
Reactome	Adaptive Immune System R-HSA-1280218	13/733	0.000177563	0.00437989	3.60566	31.1391	CD74;VCAM1;CD80;SIGLEC10;ICAM5;IFI30;OSCAR;ICAM1;NCR3LG1;MRC1;CD300E;CD300C;B2M
Reactome	Post-translational Protein Phosphorylation R-HSA-8957275	5/106	0.000286979	0.0060772	9.42022	76.8323	IL6;CSF1;SHISA5;TIMP1;MSLN
Reactome	Interleukin-4 And Interleukin-13 Signaling R-HSA-6785807	5/107	0.000299754	0.0060772	9.32739	75.669	IL6;VCAM1;TIMP1;TNFRSF1B;ICAM1
Reactome	Hemostasis R-HSA-109582	11/576	0.000307966	0.0060772	3.83937	31.0433	CD74;ITIH3;CLEC3B;ANGPT2;CEACAM6;CEACAM5;SELENOP;PLAUR;TNFRSF10B;TNFRSF10A;TIMP1
Reactome	Modulation By Mtb Of Host Immune System R-HSA-9637628	2/7	0.000607109	0.0112315	74.3402	550.623	MRC1;B2M
Reactome	TRAIL Signaling R-HSA-75158	2/8	0.000806598	0.0140443	61.947	441.229	TNFRSF10B;TNFRSF10A
Reactome	CD163 Mediating An Anti-Inflammatory Response R-HSA-9662834	2/9	0.00103337	0.0160008	53.0948	365.023	CD163;IL6
Reactome	Defective B3GALTL Causes PpS R-HSA-5083635	3/37	0.00106911	0.0160008	16.5291	113.075	SPON2;ADAMTSL2;THBS2
Reactome	Extracellular Matrix Organization R-HSA-1474244	7/291	0.00108113	0.0160008	4.73795	32.359	MMP12;VCAM1;MMP7;CEACAM6;ICAM5;TIMP1;ICAM1
Reactome	O-glycosylation Of TSR Domain-Containing Proteins R-HSA-5173214	3/38	0.00115617	0.0162965	16.0561	108.581	SPON2;ADAMTSL2;THBS2
Reactome	Interferon Gamma Signaling R-HSA-877300	4/89	0.00142801	0.0181798	8.87664	58.1551	VCAM1;IFI30;B2M;ICAM1
Reactome	Signal Transduction R-HSA-162582	25/2465	0.00143598	0.0181798	2.12859	13.9335	YAP1;CD80;ADM;THBS2;DLL1;AREG;NEFL;GAST;CKB;CHGA;EDN1;MMP7;CCL20;TNFRSF10B;TNFRSF10A;GFRA1;GFRA2;GFAP;TNFRSF1A;IL6;SPINT1;IL2RA;TFF3;TFF1;EPHA2
Reactome	CASP8 Activity Is Inhibited R-HSA-5218900	2/11	0.00156755	0.0181798	41.2918	266.672	TNFRSF10B;TNFRSF10A
Reactome	Dimerization Of Procaspase-8 R-HSA-69416	2/11	0.00156755	0.0181798	41.2918	266.672	TNFRSF10B;TNFRSF10A
Reactome	Post-translational Modification: Synthesis Of GPI-anchored Proteins R-HSA-163125	4/92	0.00161393	0.0181798	8.57273	55.1148	ALPP;CEACAM5;PLAUR;MSLN
Reactome	DAP12 Interactions R-HSA-2172127	3/43	0.00165829	0.0181798	14.0455	89.919	CLEC5A;CD300E;B2M
Reactome	TP53 Regulates Transcription Of Death Receptors And Ligands R-HSA-6803211	2/12	0.00187438	0.0198149	37.1607	233.35	TNFRSF10B;TNFRSF10A
Reactome	Caspase Activation Via Death Receptors In Presence Of Ligand R-HSA-140534	2/16	0.00335983	0.0342935	26.5381	151.157	TNFRSF10B;TNFRSF10A
Reactome	MAPK1/MAPK3 Signaling R-HSA-5684996	6/277	0.00412092	0.0406138	4.21739	23.1606	IL6;IL2RA;NEFL;GFRA1;AREG;GFRA2
Reactome	Metabolism Of Angiotensinogen To Angiotensins R-HSA-2022377	2/18	0.00425347	0.0406138	23.2185	126.773	MMP12;CTSZ
Reactome	Platelet Degranulation R-HSA-114608	4/125	0.00488202	0.0451587	6.22432	33.1271	ITIH3;CLEC3B;SELENOP;TIMP1
Reactome	Response To Elevated Platelet Cytosolic Ca2+ R-HSA-76005	4/130	0.00560497	0.0488985	5.97581	30.9792	ITIH3;CLEC3B;SELENOP;TIMP1
Reactome	Integrin Cell Surface Interactions R-HSA-216083	3/66	0.00561672	0.0488985	8.90746	46.1585	VCAM1;ICAM5;ICAM1
Reactome	Diseases Associated With O-glycosylation Of Proteins R-HSA-3906995	3/69	0.00635575	0.0525753	8.50129	43.0029	SPON2;ADAMTSL2;THBS2
Reactome	Metabolism Of Proteins R-HSA-392499	19/1890	0.0063943	0.0525753	2.03326	10.2727	CHGA;SPON2;CSF1;IGFBP2;CTSZ;SHISA5;PLAUR;ADA2;MSLN;THBS2;AREG;MMP12;IL6;CALB1;ALPP;CEACAM5;ADAMTSL2;TIMP1;B2M
Reactome	RUNX2 Regulates Osteoblast Differentiation R-HSA-8940973	2/24	0.00751142	0.0600913	16.8811	82.5708	YAP1;AREG
Reactome	MAPK Family Signaling Cascades R-HSA-5683057	6/318	0.00795085	0.061933	3.65553	17.6726	IL6;IL2RA;NEFL;GFRA1;AREG;GFRA2
Reactome	Infection With Mycobacterium Tuberculosis R-HSA-9635486	2/26	0.00878257	0.064991	15.4727	73.2632	MRC1;B2M
Reactome	Caspase Activation Via Extrinsic Apoptotic Signaling Pathway R-HSA-5357769	2/26	0.00878257	0.064991	15.4727	73.2632	TNFRSF10B;TNFRSF10A
Reactome	Regulation Of Necroptotic Cell Death R-HSA-5675482	2/29	0.0108557	0.0783728	13.7515	62.1988	TNFRSF10B;TNFRSF10A
Reactome	RIPK1-mediated Regulated Necrosis R-HSA-5213460	2/31	0.0123457	0.0809212	12.8018	56.2568	TNFRSF10B;TNFRSF10A
Reactome	RUNX2 Regulates Bone Development R-HSA-8941326	2/31	0.0123457	0.0809212	12.8018	56.2568	YAP1;AREG
Reactome	Anti-inflammatory Response Favoring Leishmania Infection R-HSA-9662851	4/165	0.0127183	0.0809212	4.66844	20.3764	CHGA;CD163;IL6;ADM
Reactome	Peptide Hormone Metabolism R-HSA-2980736	3/89	0.0127393	0.0809212	6.51766	28.4369	MMP12;CHGA;CTSZ
Reactome	Antimicrobial Peptides R-HSA-6803157	3/89	0.0127393	0.0809212	6.51766	28.4369	CHGA;REG3A;RNASE6
Reactome	Cargo Concentration In ER R-HSA-5694530	2/32	0.0131224	0.0809212	12.3745	53.6239	CTSZ;AREG
Reactome	Nuclear Signaling By ERBB4 R-HSA-1251985	2/32	0.0131224	0.0809212	12.3745	53.6239	YAP1;GFAP
Reactome	Activation Of Matrix Metalloproteinases R-HSA-1592389	2/33	0.0139198	0.0840867	11.9747	51.1851	MMP7;TIMP1
Reactome	RAF/MAP Kinase Cascade R-HSA-5673001	5/271	0.0164358	0.0973	3.54703	14.5722	IL2RA;NEFL;GFRA1;AREG;GFRA2
Reactome	NCAM1 Interactions R-HSA-419037	2/37	0.0173121	0.100478	10.604	43.0136	GFRA1;GFRA2
Reactome	Post-translational Protein Modification R-HSA-597592	14/1383	0.0180311	0.102638	1.99383	8.00655	CHGA;SPON2;CSF1;CTSZ;SHISA5;PLAUR;MSLN;THBS2;AREG;IL6;ALPP;CEACAM5;ADAMTSL2;TIMP1
Reactome	ESR-mediated Signaling R-HSA-8939211	4/188	0.0195944	0.107972	4.08012	16.0451	MMP7;TFF3;TFF1;AREG
Reactome	RET Signaling R-HSA-8853659	2/40	0.0200624	0.107972	9.76537	38.1719	GFRA1;GFRA2
Reactome	Collagen Degradation R-HSA-1442490	2/40	0.0200624	0.107972	9.76537	38.1719	MMP12;MMP7
Reactome	O-linked Glycosylation R-HSA-5173105	3/107	0.0207587	0.109725	5.38471	20.8646	SPON2;ADAMTSL2;THBS2
Reactome	Degradation Of Extracellular Matrix R-HSA-1474228	3/109	0.0217863	0.112228	5.28257	20.2136	MMP12;MMP7;TIMP1
Reactome	RND3 GTPase Cycle R-HSA-9696264	2/42	0.0219907	0.112228	9.27617	35.4084	CKB;EPHA2
Reactome	Interferon Signaling R-HSA-913531	4/200	0.0239421	0.116423	3.82799	14.2865	VCAM1;IFI30;B2M;ICAM1
Reactome	TP53 Regulates Transcription Of Cell Death Genes R-HSA-5633008	2/44	0.0239925	0.116423	8.83356	32.9493	TNFRSF10B;TNFRSF10A
Reactome	Interleukin-2 Family Signaling R-HSA-451927	2/44	0.0239925	0.116423	8.83356	32.9493	IL2RA;HAVCR2
Reactome	Biosynthesis Of E-series 18(S)-resolvins R-HSA-9018896	1/5	0.0269571	0.124676	46.0347	166.347	LTA4H
Reactome	RUNX1 Regulates Expression Of Components Of Tight Junctions R-HSA-8935964	1/5	0.0269571	0.124676	46.0347	166.347	OCLN
Reactome	Signaling By MST1 R-HSA-8852405	1/5	0.0269571	0.124676	46.0347	166.347	SPINT1
Reactome	EPH-ephrin Mediated Repulsion Of Cells R-HSA-3928665	2/49	0.0293073	0.133461	7.89183	27.8575	EFNA4;EPHA2
Reactome	Fibronectin Matrix Formation R-HSA-1566977	1/6	0.0322615	0.13642	36.8259	126.456	CEACAM6
Reactome	TNFR1-mediated Ceramide Production R-HSA-5626978	1/6	0.0322615	0.13642	36.8259	126.456	TNFRSF1A
Reactome	Biosynthesis Of EPA-derived SPMs R-HSA-9018679	1/6	0.0322615	0.13642	36.8259	126.456	LTA4H
Reactome	MET Receptor Activation R-HSA-6806942	1/6	0.0322615	0.13642	36.8259	126.456	SPINT1
Reactome	Mineralocorticoid Biosynthesis R-HSA-193993	1/6	0.0322615	0.13642	36.8259	126.456	CHGA
Reactome	ADORA2B Mediated Anti-Inflammatory Cytokine Production R-HSA-9660821	3/131	0.0348958	0.145481	4.36977	14.6623	CHGA;IL6;ADM
Reactome	Attachment Of GPI Anchor To uPAR R-HSA-162791	1/7	0.0375372	0.148679	30.6867	100.727	PLAUR
Reactome	Constitutive Signaling By NOTCH1 t(7;9)(NOTCH1:M1580 K2555) Translocation Mutant R-HSA-2660826	1/7	0.0375372	0.148679	30.6867	100.727	DLL1
Reactome	MECP2 Regulates Transcription Of Neuronal Ligands R-HSA-9022702	1/7	0.0375372	0.148679	30.6867	100.727	DLL1
Reactome	Regulated Necrosis R-HSA-5218859	2/57	0.0386767	0.148679	6.74121	21.9259	TNFRSF10B;TNFRSF10A
Reactome	NCAM Signaling For Neurite Out-Growth R-HSA-375165	2/57	0.0386767	0.148679	6.74121	21.9259	GFRA1;GFRA2
Reactome	Signaling By ERBB4 R-HSA-1236394	2/57	0.0386767	0.148679	6.74121	21.9259	YAP1;GFAP
Reactome	Death Receptor Signaling R-HSA-73887	3/139	0.0404753	0.153599	4.11106	13.1844	TNFRSF10B;TNFRSF10A;TNFRSF1A
Reactome	Arachidonic Acid Metabolism R-HSA-2142753	2/59	0.0411752	0.154277	6.50402	20.7473	LTA4H;PTGDS
Reactome	Inhibition Of Signaling By Overexpressed EGFR R-HSA-5638303	1/8	0.0427845	0.154441	26.3016	82.8916	AREG
Reactome	Interleukin-18 Signaling R-HSA-9012546	1/8	0.0427845	0.154441	26.3016	82.8916	IL18BP
Reactome	RUNX3 Regulates YAP1-mediated Transcription R-HSA-8951671	1/8	0.0427845	0.154441	26.3016	82.8916	YAP1
Reactome	Diseases Of Glycosylation R-HSA-3781865	3/143	0.0434244	0.154863	3.99279	12.5243	SPON2;ADAMTSL2;THBS2
Reactome	Leishmania Infection R-HSA-9658195	4/247	0.0462762	0.162324	3.08023	9.46593	CHGA;CD163;IL6;ADM
Reactome	Hydrolysis Of LPC R-HSA-1483115	1/9	0.0480034	0.162324	23.0127	69.8778	PLA2G15
Reactome	MAPK1 (ERK2) Activation R-HSA-112411	1/9	0.0480034	0.162324	23.0127	69.8778	IL6
Reactome	EGFR Interacts With Phospholipase C-gamma R-HSA-212718	1/9	0.0480034	0.162324	23.0127	69.8778	AREG
Reactome	Platelet Activation, Signaling And Aggregation R-HSA-76002	4/254	0.0503388	0.162324	2.99291	8.94576	ITIH3;CLEC3B;SELENOP;TIMP1
Reactome	COPII-mediated Vesicle Transport R-HSA-204005	2/66	0.0503762	0.162324	5.7906	17.3037	CTSZ;AREG
Reactome	Thyroxine Biosynthesis R-HSA-209968	1/10	0.0531941	0.162324	20.4547	60.0103	CHGA
Reactome	Glycoprotein Hormones R-HSA-209822	1/10	0.0531941	0.162324	20.4547	60.0103	CHGA
Reactome	Calcitonin-like Ligand Receptors R-HSA-419812	1/10	0.0531941	0.162324	20.4547	60.0103	ADM
Reactome	RUNX1 And FOXP3 Control Development Of Regulatory T Lymphocytes (Tregs) R-HSA-8877330	1/10	0.0531941	0.162324	20.4547	60.0103	IL2RA
Reactome	Reactions Specific To Complex N-glycan Synthesis Pathway R-HSA-975578	1/10	0.0531941	0.162324	20.4547	60.0103	CHGA
Reactome	Creatine Metabolism R-HSA-71288	1/10	0.0531941	0.162324	20.4547	60.0103	CKB
Reactome	MAPK3 (ERK1) Activation R-HSA-110056	1/10	0.0531941	0.162324	20.4547	60.0103	IL6
Reactome	Nef Mediated Downregulation Of MHC Class I Complex Cell Surface Expression R-HSA-164940	1/10	0.0531941	0.162324	20.4547	60.0103	B2M
Reactome	Signaling By Nuclear Receptors R-HSA-9006931	4/260	0.0539728	0.16302	2.92188	8.52976	MMP7;TFF3;TFF1;AREG
Reactome	Androgen Biosynthesis R-HSA-193048	1/11	0.0583567	0.169311	18.4083	52.3014	CHGA
Reactome	Apoptotic Cleavage Of Cell Adhesion Proteins R-HSA-351906	1/11	0.0583567	0.169311	18.4083	52.3014	OCLN
Reactome	Interleukin-6 Signaling R-HSA-1059683	1/11	0.0583567	0.169311	18.4083	52.3014	IL6
Reactome	Endosomal/Vacuolar Pathway R-HSA-1236977	1/11	0.0583567	0.169311	18.4083	52.3014	B2M
Reactome	Extra-nuclear Estrogen Signaling R-HSA-9009391	2/73	0.0602377	0.169311	5.21785	14.6593	MMP7;AREG
Reactome	Transport To Golgi And Subsequent Modification R-HSA-948021	3/164	0.0605981	0.169311	3.4683	9.72335	CHGA;CTSZ;AREG
Reactome	Peptide Hormone Biosynthesis R-HSA-209952	1/12	0.0634915	0.169311	16.734	46.1331	CHGA
Reactome	GRB2 Events In EGFR Signaling R-HSA-179812	1/12	0.0634915	0.169311	16.734	46.1331	AREG
Reactome	Hormone Ligand-Binding Receptors R-HSA-375281	1/12	0.0634915	0.169311	16.734	46.1331	CHGA
Reactome	CD28 Dependent Vav1 Pathway R-HSA-389359	1/12	0.0634915	0.169311	16.734	46.1331	CD80
Reactome	Interleukin-2 Signaling R-HSA-9020558	1/12	0.0634915	0.169311	16.734	46.1331	IL2RA
Reactome	Reversible Hydration Of Carbon Dioxide R-HSA-1475029	1/12	0.0634915	0.169311	16.734	46.1331	CA12
Reactome	Scavenging Of Heme From Plasma R-HSA-2168880	1/12	0.0634915	0.169311	16.734	46.1331	CD163
Reactome	Constitutive Signaling By Aberrant PI3K In Cancer R-HSA-2219530	2/78	0.0676518	0.17351	4.87334	13.1258	CD80;AREG
Reactome	TFAP2 (AP-2) Family Regulates Transcription Of Growth Factors And Their Receptors R-HSA-8866910	1/13	0.0685985	0.17351	15.3387	41.0999	CHGA
Reactome	TNFR1-induced Proapoptotic Signaling R-HSA-5357786	1/13	0.0685985	0.17351	15.3387	41.0999	TNFRSF1A
Reactome	Transcriptional Regulation Of Testis Differentiation R-HSA-9690406	1/13	0.0685985	0.17351	15.3387	41.0999	PTGDS
Reactome	SHC1 Events In EGFR Signaling R-HSA-180336	1/13	0.0685985	0.17351	15.3387	41.0999	AREG
Reactome	Dissolution Of Fibrin Clot R-HSA-75205	1/13	0.0685985	0.17351	15.3387	41.0999	PLAUR
Reactome	Amyloid Fiber Formation R-HSA-977225	2/79	0.0691694	0.17351	4.80981	12.8479	CALB1;B2M
Reactome	Apoptosis R-HSA-109581	3/178	0.0735556	0.181739	3.18857	8.32126	OCLN;TNFRSF10B;TNFRSF10A
Reactome	Physiological Factors R-HSA-5578768	1/14	0.0736779	0.181739	14.1581	36.9251	MMP12
Reactome	Synthesis Of Prostaglandins (PG) And Thromboxanes (TX) R-HSA-2162123	1/15	0.0787299	0.189464	13.1462	33.414	PTGDS
Reactome	YAP1- And WWTR1 (TAZ)-stimulated Gene Expression R-HSA-2032785	1/15	0.0787299	0.189464	13.1462	33.414	YAP1
Reactome	Constitutive Signaling By NOTCH1 HD Domain Mutants R-HSA-2691232	1/15	0.0787299	0.189464	13.1462	33.414	DLL1
Reactome	EPH-Ephrin Signaling R-HSA-2682334	2/91	0.0882082	0.202946	4.15877	10.0977	EFNA4;EPHA2
Reactome	GAB1 Signalosome R-HSA-180292	1/17	0.0887521	0.202946	11.5017	27.8561	AREG
Reactome	TNF Receptor Superfamily (TNFSF) Members Mediating Non-Canonical NF-kB Pathway R-HSA-5676594	1/17	0.0887521	0.202946	11.5017	27.8561	TNFSF13B
Reactome	Gastrin-CREB Signaling Pathway Via PKC And MAPK R-HSA-881907	1/17	0.0887521	0.202946	11.5017	27.8561	GAST
Reactome	Tie2 Signaling R-HSA-210993	1/17	0.0887521	0.202946	11.5017	27.8561	ANGPT2
Reactome	Biosynthesis Of DHA-derived SPMs R-HSA-9018677	1/17	0.0887521	0.202946	11.5017	27.8561	LTA4H
Reactome	Disease R-HSA-1643685	14/1736	0.0891318	0.202946	1.5549	3.75919	CHGA;SPON2;CD163;IL1R1;CD80;ADM;THBS2;DLL1;AREG;IL6;ADAMTSL2;MRC1;HAVCR1;B2M
Reactome	LDL Clearance R-HSA-8964038	1/18	0.0937227	0.210166	10.8246	25.6264	NPC2
Reactome	Metabolism Of Amine-Derived Hormones R-HSA-209776	1/18	0.0937227	0.210166	10.8246	25.6264	CHGA
Reactome	Biosynthesis Of Specialized Proresolving Mediators (SPMs) R-HSA-9018678	1/19	0.0986663	0.217949	10.2227	23.676	LTA4H
Reactome	Ras Activation Upon Ca2+ Influx Thru NMDA Receptor R-HSA-442982	1/19	0.0986663	0.217949	10.2227	23.676	NEFL
Reactome	Transcriptional Regulation By RUNX1 R-HSA-8878171	3/204	0.100542	0.220447	2.77246	6.36884	YAP1;OCLN;IL2RA
Reactome	Chaperone Mediated Autophagy R-HSA-9613829	1/20	0.103583	0.221436	9.68421	21.9578	GFAP
Reactome	Nef-mediated Downmodulation Of Cell Surface Receptors By Recruitment To Clathrin Adapters R-HSA-164938	1/20	0.103583	0.221436	9.68421	21.9578	B2M
Reactome	Signaling By Hippo R-HSA-2028269	1/20	0.103583	0.221436	9.68421	21.9578	YAP1
Reactome	Programmed Cell Death R-HSA-5357801	3/208	0.105005	0.221436	2.71781	6.12527	OCLN;TNFRSF10B;TNFRSF10A
Reactome	Synthesis Of Leukotrienes (LT) And Eoxins (EX) R-HSA-2142691	1/21	0.108474	0.221436	9.19954	20.4345	LTA4H
Reactome	Unblocking Of NMDA Receptors, Glutamate Binding And Activation R-HSA-438066	1/21	0.108474	0.221436	9.19954	20.4345	NEFL
Reactome	CTLA4 Inhibitory Signaling R-HSA-389513	1/21	0.108474	0.221436	9.19954	20.4345	CD80
Reactome	Interleukin-37 Signaling R-HSA-9008059	1/21	0.108474	0.221436	9.19954	20.4345	IL18BP
Reactome	NOTCH2 Activation And Transmission Of Signal To Nucleus R-HSA-2979096	1/21	0.108474	0.221436	9.19954	20.4345	DLL1
Reactome	Negative Regulation Of NMDA Receptor-Mediated Neuronal Transmission R-HSA-9617324	1/21	0.108474	0.221436	9.19954	20.4345	NEFL
Reactome	Antigen processing-Cross Presentation R-HSA-1236975	2/104	0.110343	0.222186	3.62635	7.99308	MRC1;B2M
Reactome	MHC Class II Antigen Presentation R-HSA-2132295	2/104	0.110343	0.222186	3.62635	7.99308	CD74;IFI30
Reactome	PI3K/AKT Signaling In Cancer R-HSA-2219528	2/105	0.112101	0.224203	3.59096	7.85829	CD80;AREG
Reactome	PI5P, PP2A And IER3 Regulate PI3K/AKT Signaling R-HSA-6811558	2/106	0.113868	0.226207	3.55625	7.72674	CD80;AREG
Reactome	RAF-independent MAPK1/3 Activation R-HSA-112409	1/23	0.118175	0.228626	8.36237	17.8586	IL6
Reactome	CD28 Dependent PI3K/Akt Signaling R-HSA-389357	1/23	0.118175	0.228626	8.36237	17.8586	CD80
Reactome	Long-term Potentiation R-HSA-9620244	1/23	0.118175	0.228626	8.36237	17.8586	NEFL
Reactome	Digestion R-HSA-8935690	1/23	0.118175	0.228626	8.36237	17.8586	ALPP
Reactome	Other Interleukin Signaling R-HSA-449836	1/24	0.122987	0.231873	7.99839	16.7621	CSF1
Reactome	Interleukin-6 Family Signaling R-HSA-6783589	1/24	0.122987	0.231873	7.99839	16.7621	IL6
Reactome	Signaling By EGFR In Cancer R-HSA-1643713	1/24	0.122987	0.231873	7.99839	16.7621	AREG
Reactome	Estrogen-dependent Nuclear Events Downstream Of ESR-membrane Signaling R-HSA-9634638	1/24	0.122987	0.231873	7.99839	16.7621	AREG
Reactome	Negative Regulation Of PI3K/AKT Network R-HSA-199418	2/113	0.126427	0.236378	3.33081	6.88841	CD80;AREG
Reactome	Assembly And Cell Surface Presentation Of NMDA Receptors R-HSA-9609736	1/25	0.127772	0.236378	7.66474	15.7703	NEFL
Reactome	NOTCH3 Activation And Transmission Of Signal To Nucleus R-HSA-9013507	1/25	0.127772	0.236378	7.66474	15.7703	DLL1
Reactome	TNFR1-induced NFkappaB Signaling Pathway R-HSA-5357956	1/26	0.132532	0.240671	7.35778	14.8696	TNFRSF1A
Reactome	Interleukin-20 Family Signaling R-HSA-8854691	1/26	0.132532	0.240671	7.35778	14.8696	IL19
Reactome	N-glycan Antennae Elongation In medial/trans-Golgi R-HSA-975576	1/26	0.132532	0.240671	7.35778	14.8696	CHGA
Reactome	Signaling By Receptor Tyrosine Kinases R-HSA-9006934	5/496	0.134583	0.240726	1.89958	3.80974	YAP1;SPINT1;THBS2;AREG;GFAP
Reactome	Role Of Nef In HIV-1 Replication And Disease Pathogenesis R-HSA-164952	1/27	0.137265	0.240726	7.07443	14.0487	B2M
Reactome	CREB1 Phosphorylation Thru NMDA Receptor-Mediated Activation Of RAS Signaling R-HSA-442742	1/27	0.137265	0.240726	7.07443	14.0487	NEFL
Reactome	Interleukin Receptor SHC Signaling R-HSA-912526	1/27	0.137265	0.240726	7.07443	14.0487	IL2RA
Reactome	Transcriptional Regulation By RUNX2 R-HSA-8878166	2/119	0.137441	0.240726	3.15904	6.26929	YAP1;AREG
Reactome	Estrogen-dependent Gene Expression R-HSA-9018519	2/119	0.137441	0.240726	3.15904	6.26929	TFF3;TFF1
Reactome	Antigen Presentation: Folding, Assembly, Peptide Loading Of Class I MHC R-HSA-983170	1/28	0.141974	0.244327	6.81207	13.2979	B2M
Reactome	DAP12 Signaling R-HSA-2424491	1/28	0.141974	0.244327	6.81207	13.2979	B2M
Reactome	Digestion And Absorption R-HSA-8963743	1/28	0.141974	0.244327	6.81207	13.2979	ALPP
Reactome	Surfactant Metabolism R-HSA-5683826	1/29	0.146657	0.24665	6.56845	12.6092	ADA2
Reactome	Dectin-2 Family R-HSA-5621480	1/29	0.146657	0.24665	6.56845	12.6092	CLEC6A
Reactome	SUMOylation Of Intracellular Receptors R-HSA-4090294	1/29	0.146657	0.24665	6.56845	12.6092	AREG
Reactome	EGR2 And SOX10-mediated Initiation Of Schwann Cell Myelination R-HSA-9619665	1/29	0.146657	0.24665	6.56845	12.6092	YAP1
Reactome	Diseases Of Metabolism R-HSA-5668914	3/247	0.152247	0.253494	2.27888	4.28942	SPON2;ADAMTSL2;THBS2
Reactome	Glycerophospholipid Biosynthesis R-HSA-1483206	2/127	0.152439	0.253494	2.95566	5.55958	PLA2G15;ALPP
Reactome	Infectious Disease R-HSA-5663205	8/961	0.153746	0.254239	1.57402	2.94728	CHGA;CD163;IL6;IL1R1;MRC1;ADM;HAVCR1;B2M
Reactome	Activated NOTCH1 Transmits Signal To Nucleus R-HSA-2122948	1/31	0.155946	0.255028	6.12994	11.3909	DLL1
Reactome	EGFR Downregulation R-HSA-182971	1/31	0.155946	0.255028	6.12994	11.3909	AREG
Reactome	Signaling By NOTCH2 R-HSA-1980145	1/32	0.160554	0.26112	5.9319	10.8502	DLL1
Reactome	ER To Golgi Anterograde Transport R-HSA-199977	2/133	0.16389	0.26509	2.81943	5.09912	CTSZ;AREG
Reactome	CD28 Co-Stimulation R-HSA-389356	1/34	0.169693	0.271509	5.57183	9.8831	CD80
Reactome	Lysosome Vesicle Biogenesis R-HSA-432720	1/34	0.169693	0.271509	5.57183	9.8831	CTSZ
Reactome	Plasma Lipoprotein Clearance R-HSA-8964043	1/35	0.174226	0.274314	5.40768	9.44938	NPC2
Reactome	Regulation Of TNFR1 Signaling R-HSA-5357905	1/35	0.174226	0.274314	5.40768	9.44938	TNFRSF1A
Reactome	Metabolism Of Steroid Hormones R-HSA-196071	1/35	0.174226	0.274314	5.40768	9.44938	CHGA
Reactome	Nervous System Development R-HSA-9675108	5/545	0.176886	0.276992	1.72285	2.9844	YAP1;GFRA1;EFNA4;GFRA2;EPHA2
Reactome	Activated PKN1 Stimulates Transcription Of Androgen Receptor Regulated KLK2 And KLK3 R-HSA-5625886	1/36	0.178735	0.276992	5.25291	9.04474	AREG
Reactome	Transcriptional Regulation By AP-2 (TFAP2) Family Of Transcription Factors R-HSA-8864260	1/36	0.178735	0.276992	5.25291	9.04474	CHGA
Reactome	RHOV GTPase Cycle R-HSA-9013424	1/37	0.183219	0.280998	5.10674	8.66652	EPHA2
Reactome	Early SARS-CoV-2 Infection Events R-HSA-9772572	1/37	0.183219	0.280998	5.10674	8.66652	HAVCR1
Reactome	Apoptotic Cleavage Of Cellular Proteins R-HSA-111465	1/38	0.187678	0.284886	4.96847	8.31238	OCLN
Reactome	HSP90 Chaperone Cycle For Steroid Hormone Receptors (SHR) In Presence Of Ligand R-HSA-3371497	1/38	0.187678	0.284886	4.96847	8.31238	AREG
Reactome	Synthesis Of PA R-HSA-1483166	1/39	0.192114	0.2872	4.83748	7.98023	ALPP
Reactome	Transcriptional Regulation By VENTX R-HSA-8853884	1/39	0.192114	0.2872	4.83748	7.98023	IL6
Reactome	RHOU GTPase Cycle R-HSA-9013420	1/39	0.192114	0.2872	4.83748	7.98023	EPHA2
Reactome	Asparagine N-linked Glycosylation R-HSA-446203	3/282	0.199293	0.294581	1.98945	3.20894	CHGA;CTSZ;AREG
Reactome	Generic Transcription Pathway R-HSA-212436	9/1190	0.200582	0.294581	1.42583	2.29063	CHGA;YAP1;OCLN;IL6;IL2RA;TNFRSF10B;TNFRSF10A;DLL1;AREG
Reactome	Binding And Uptake Of Ligands By Scavenger Receptors R-HSA-2173782	1/41	0.200913	0.294581	4.59514	7.37466	CD163
Reactome	Interleukin-1 Family Signaling R-HSA-446652	2/152	0.201032	0.294581	2.45994	3.94646	IL1R1;IL18BP
Reactome	G Alpha (S) Signaling Events R-HSA-418555	2/153	0.203016	0.296023	2.44352	3.89613	CHGA;ADM
Reactome	RND1 GTPase Cycle R-HSA-9696273	1/42	0.205277	0.2964	4.48284	7.0981	EPHA2
Reactome	Intra-Golgi Traffic R-HSA-6811438	1/42	0.205277	0.2964	4.48284	7.0981	ALPP
Reactome	RND2 GTPase Cycle R-HSA-9696270	1/43	0.209617	0.299977	4.37588	6.83719	EPHA2
Reactome	Metabolism Of Lipids R-HSA-556833	6/732	0.209781	0.299977	1.53775	2.40149	CHGA;PLA2G15;GM2A;ALPP;LTA4H;PTGDS
Reactome	TNF Signaling R-HSA-75893	1/44	0.213934	0.302988	4.2739	6.59073	TNFRSF1A
Reactome	Interleukin-3, Interleukin-5 And GM-CSF Signaling R-HSA-512988	1/44	0.213934	0.302988	4.2739	6.59073	IL2RA
Reactome	Glycosphingolipid Metabolism R-HSA-1660662	1/45	0.218228	0.307597	4.17656	6.35762	GM2A
Reactome	Cross-presentation Of Soluble Exogenous Antigens (Endosomes) R-HSA-1236978	1/48	0.230969	0.324014	3.90938	5.72908	MRC1
Reactome	Signaling By EGFR R-HSA-177929	1/49	0.235171	0.32681	3.82774	5.54044	AREG
Reactome	Signaling By NOTCH3 R-HSA-9012852	1/49	0.235171	0.32681	3.82774	5.54044	DLL1
Reactome	GPCR Ligand Binding R-HSA-500792	4/458	0.240014	0.331981	1.63096	2.32748	CHGA;EDN1;CCL20;ADM
Reactome	Fatty Acid Metabolism R-HSA-8978868	2/173	0.243067	0.334641	2.15554	3.04884	LTA4H;PTGDS
Reactome	Apoptotic Execution Phase R-HSA-75153	1/52	0.247639	0.337718	3.60203	5.02766	OCLN
Reactome	Signaling By PDGF R-HSA-186797	1/52	0.247639	0.337718	3.60203	5.02766	THBS2
Reactome	GPCR Downstream Signaling R-HSA-388396	5/619	0.248724	0.337718	1.50941	2.10021	CHGA;EDN1;CCL20;ADM;GAST
Reactome	Nuclear Receptor Transcription Pathway R-HSA-383280	1/53	0.25175	0.340264	3.53259	4.87257	AREG
Reactome	Class A/1 (Rhodopsin-like Receptors) R-HSA-373076	3/327	0.263941	0.353525	1.70921	2.27671	CHGA;EDN1;CCL20
Reactome	Chemokine Receptors Bind Chemokines R-HSA-380108	1/56	0.26395	0.353525	3.33939	4.44806	CCL20
Reactome	Assembly Of Collagen Fibrils And Other Multimeric Structures R-HSA-2022090	1/57	0.267972	0.357297	3.2796	4.31881	MMP7
Reactome	Constitutive Signaling By NOTCH1 HD+PEST Domain Mutants R-HSA-2894862	1/58	0.271973	0.361005	3.2219	4.19508	DLL1
Reactome	Transcriptional Regulation By MECP2 R-HSA-8986944	1/60	0.27991	0.369882	3.11237	3.96293	DLL1
Reactome	Post NMDA Receptor Activation Events R-HSA-438064	1/61	0.283847	0.373416	3.06034	3.85395	NEFL
Reactome	RNA Polymerase II Transcription R-HSA-73857	9/1312	0.286423	0.375138	1.2839	1.60524	CHGA;YAP1;OCLN;IL6;IL2RA;TNFRSF10B;TNFRSF10A;DLL1;AREG
Reactome	RHO GTPases Activate PKNs R-HSA-5625740	1/62	0.287762	0.375231	3.01002	3.74935	AREG
Reactome	Peptide Ligand-Binding Receptors R-HSA-375276	2/196	0.28949	0.375829	1.89777	2.35255	EDN1;CCL20
Reactome	Signaling By MET R-HSA-6806834	1/63	0.291655	0.376987	2.96132	3.64889	SPINT1
Reactome	Mitochondrial Protein Import R-HSA-1268020	1/65	0.29938	0.385289	2.86849	3.45952	CHCHD10
Reactome	Costimulation By CD28 Family R-HSA-388841	1/68	0.31081	0.397929	2.73964	3.20146	CD80
Reactome	Phospholipid Metabolism R-HSA-1483257	2/208	0.313628	0.397929	1.78614	2.07111	PLA2G15;ALPP
Reactome	Axon Guidance R-HSA-422475	4/519	0.313778	0.397929	1.43327	1.66126	GFRA1;EFNA4;GFRA2;EPHA2
Reactome	Interleukin-17 Signaling R-HSA-448424	1/69	0.314579	0.397929	2.69921	3.12169	IL17C
Reactome	G Alpha (Q) Signaling Events R-HSA-416476	2/212	0.321639	0.400991	1.75176	1.98706	EDN1;GAST
Reactome	Plasma Lipoprotein Assembly, Remodeling, And Clearance R-HSA-174824	1/71	0.322056	0.400991	2.62183	2.97061	NPC2
Reactome	trans-Golgi Network Vesicle Budding R-HSA-199992	1/71	0.322056	0.400991	2.62183	2.97061	CTSZ
Reactome	Signaling By GPCR R-HSA-372790	5/689	0.322418	0.400991	1.35002	1.5281	CHGA;EDN1;CCL20;ADM;GAST
Reactome	SARS-CoV Infections R-HSA-9679506	3/369	0.326328	0.404155	1.50982	1.69078	IL1R1;HAVCR1;B2M
Reactome	Activation Of NMDA Receptors And Postsynaptic Events R-HSA-442755	1/74	0.333119	0.407452	2.5137	2.76319	NEFL
Reactome	RHOG GTPase Cycle R-HSA-9013408	1/74	0.333119	0.407452	2.5137	2.76319	EPHA2
Reactome	Signaling By NOTCH1 R-HSA-1980143	1/74	0.333119	0.407452	2.5137	2.76319	DLL1
Reactome	Senescence-Associated Secretory Phenotype (SASP) R-HSA-2559582	1/81	0.358244	0.436379	2.29294	2.3538	IL6
Reactome	RAC2 GTPase Cycle R-HSA-9013404	1/87	0.379031	0.459808	2.13232	2.06865	EPHA2
Reactome	Sphingolipid Metabolism R-HSA-428157	1/89	0.385811	0.464227	2.08365	1.98449	GM2A
Reactome	ER-Phagosome Pathway R-HSA-1236974	1/89	0.385811	0.464227	2.08365	1.98449	B2M
Reactome	Collagen Formation R-HSA-1474290	1/90	0.389173	0.466377	2.06013	1.94421	MMP7
Reactome	Gene Expression (Transcription) R-HSA-74160	9/1449	0.392397	0.468345	1.15319	1.07878	CHGA;YAP1;OCLN;IL6;IL2RA;TNFRSF10B;TNFRSF10A;DLL1;AREG
Reactome	Class B/2 (Secretin Family Receptors) R-HSA-373080	1/92	0.395843	0.47056	2.01465	1.86706	ADM
Reactome	RAC3 GTPase Cycle R-HSA-9013423	1/93	0.399151	0.472594	1.99265	1.83009	EPHA2
Reactome	Transcriptional Regulation By RUNX3 R-HSA-8878159	1/95	0.405713	0.47845	1.95006	1.75917	YAP1
Reactome	Diseases Of Signal Transduction By Growth Factor Receptors And Second Messengers R-HSA-5663202	3/424	0.407911	0.479134	1.30888	1.17368	CD80;DLL1;AREG
Reactome	Potential Therapeutics For SARS R-HSA-9679191	1/97	0.412204	0.482262	1.90924	1.69204	IL1R1
Reactome	RUNX1 Regulates Transcription Of Genes Involved In Differentiation Of HSCs R-HSA-8939236	1/98	0.415423	0.484115	1.88946	1.65981	YAP1
Reactome	PIP3 Activates AKT Signaling R-HSA-1257604	2/268	0.430371	0.499568	1.37903	1.16267	CD80;AREG
Reactome	Cargo Recognition For Clathrin-Mediated Endocytosis R-HSA-8856825	1/104	0.434374	0.502245	1.77886	1.4833	AREG
Reactome	SARS-CoV-2 Infection R-HSA-9694516	2/283	0.458001	0.526777	1.30442	1.0186	HAVCR1;B2M
Reactome	Vesicle-mediated Transport R-HSA-5653656	4/637	0.459151	0.526777	1.15899	0.902128	CD163;ALPP;CTSZ;AREG
Reactome	Interleukin-1 Signaling R-HSA-9020702	1/114	0.464615	0.530989	1.62062	1.24228	IL1R1
Reactome	SARS-CoV-2 Activates/Modulates Innate And Adaptive Immune Responses R-HSA-9705671	1/121	0.484825	0.551955	1.52554	1.10444	B2M
Reactome	Cardiac Conduction R-HSA-5576891	1/126	0.498797	0.563577	1.46415	1.0184	MMP12
Reactome	Intracellular Signaling By Second Messengers R-HSA-9006925	2/306	0.498842	0.563577	1.20432	0.837562	CD80;AREG
Reactome	Autophagy R-HSA-9612973	1/128	0.50428	0.567554	1.44094	0.986506	GFAP
Reactome	Host Interactions Of HIV Factors R-HSA-162909	1/130	0.509703	0.571485	1.41846	0.95594	B2M
Reactome	Developmental Biology R-HSA-1266738	6/1073	0.533802	0.596247	1.02769	0.645111	YAP1;GFRA1;PTGDS;EFNA4;GFRA2;EPHA2
Reactome	C-type Lectin Receptors (CLRs) R-HSA-5621481	1/141	0.538497	0.59923	1.30628	0.808554	CLEC6A
Reactome	Clathrin-mediated Endocytosis R-HSA-8856828	1/142	0.54103	0.599794	1.29695	0.796692	AREG
Reactome	Metabolism Of Steroids R-HSA-8957322	1/153	0.568001	0.627344	1.20242	0.680131	CHGA
Reactome	Transcriptional Regulation By TP53 R-HSA-3700989	2/354	0.577549	0.635518	1.03754	0.569572	TNFRSF10B;TNFRSF10A
Reactome	Metabolism Of Amino Acids And Derivatives R-HSA-71291	2/364	0.592782	0.648141	1.00836	0.527302	CHGA;CKB
Reactome	Protein Localization R-HSA-9609507	1/164	0.5934	0.648141	1.12065	0.584855	CHCHD10
Reactome	Cellular Senescence R-HSA-2559583	1/165	0.595634	0.64819	1.11376	0.577074	IL6
Reactome	SUMO E3 Ligases SUMOylate Target Proteins R-HSA-3108232	1/168	0.602264	0.653004	1.09359	0.554515	AREG
Reactome	Class I MHC Mediated Antigen Processing And Presentation R-HSA-983169	2/378	0.613425	0.662182	0.970123	0.474097	MRC1;B2M
Reactome	SUMOylation R-HSA-2990846	1/174	0.615203	0.662182	1.05534	0.512688	AREG
Reactome	RAC1 GTPase Cycle R-HSA-9013149	1/178	0.623596	0.668784	1.03128	0.487025	EPHA2
Reactome	Intra-Golgi And Retrograde Golgi-to-ER Traffic R-HSA-6811442	1/181	0.629772	0.672717	1.01394	0.468843	ALPP
Reactome	Neurotransmitter Receptors And Postsynaptic Signal Transmission R-HSA-112314	1/182	0.631808	0.672717	1.00829	0.462975	NEFL
Reactome	Membrane Trafficking R-HSA-199991	3/599	0.638016	0.676892	0.91625	0.411755	ALPP;CTSZ;AREG
Reactome	SARS-CoV-2-host Interactions R-HSA-9705683	1/196	0.659176	0.694363	0.935233	0.389772	B2M
Reactome	Muscle Contraction R-HSA-397014	1/196	0.659176	0.694363	0.935233	0.389772	MMP12
Reactome	Ub-specific Processing Proteases R-HSA-5689880	1/201	0.668454	0.701639	0.91162	0.36719	AREG
Reactome	Signaling By NOTCH R-HSA-157118	1/203	0.672094	0.702968	0.902503	0.358615	DLL1
Reactome	Signaling By Rho GTPases R-HSA-194315	3/644	0.686262	0.715259	0.84994	0.319998	CKB;AREG;EPHA2
Reactome	RHO GTPase Cycle R-HSA-9012999	2/441	0.696531	0.723414	0.82822	0.299521	CKB;EPHA2
Reactome	Signaling By Rho GTPases, Miro GTPases And RHOBTB3 R-HSA-9716542	3/660	0.702234	0.726788	0.828552	0.292884	CKB;AREG;EPHA2
Reactome	HIV Infection R-HSA-162906	1/229	0.715968	0.73842	0.79853	0.266805	B2M
Reactome	Transmission Across Chemical Synapses R-HSA-112315	1/246	0.741456	0.762052	0.742479	0.222105	NEFL
Reactome	RHO GTPase Effectors R-HSA-195258	1/269	0.772367	0.791075	0.677964	0.175115	AREG
Reactome	Deubiquitination R-HSA-5688426	1/279	0.784637	0.800871	0.653244	0.158434	AREG
Reactome	G Alpha (I) Signaling Events R-HSA-418594	1/312	0.820661	0.834762	0.582946	0.115217	CCL20
Reactome	Neuronal System R-HSA-112316	1/386	0.881171	0.890334	0.46912	0.0593455	NEFL
Reactome	Metabolism R-HSA-1430728	8/2049	0.88131	0.890334	0.69273	0.0875232	CA12;CHGA;PLA2G15;GM2A;ALPP;LTA4H;CKB;PTGDS
Reactome	Cellular Responses To Stress R-HSA-2262752	2/722	0.908228	0.914407	0.49769	0.0479073	IL6;AREG
Reactome	Cellular Responses To Stimuli R-HSA-8953897	2/736	0.913861	0.916959	0.48784	0.0439429	IL6;AREG
Reactome	Transport Of Small Molecules R-HSA-382551	1/706	0.980316	0.980316	0.251983	0.00500946	NPC2
KEGG	Cytokine-cytokine receptor interaction	17/295	4.50121e-13	5.31143e-11	13.0365	370.617	CSF1;IL1R1;GDF15;CCL20;CXCL17;TNFRSF10B;IL19;TNFRSF10A;TNFRSF11B;TNFRSF1B;EDA2R;TNFRSF1A;TNFSF13B;IL6;IL2RA;CD27;IL17C
KEGG	Viral protein interaction with cytokine and cytokine receptor	9/100	3.81859e-09	2.25297e-07	19.5824	379.574	IL6;CSF1;CCL20;IL2RA;TNFRSF10B;IL19;TNFRSF10A;TNFRSF1B;TNFRSF1A
KEGG	TNF signaling pathway	8/112	1.78448e-07	7.01894e-06	15.0701	234.173	EDN1;IL6;VCAM1;CSF1;CCL20;TNFRSF1B;ICAM1;TNFRSF1A
KEGG	Rheumatoid arthritis	6/93	1.18342e-05	0.000349108	13.2601	150.43	IL6;CSF1;CCL20;CD80;ICAM1;TNFSF13B
KEGG	NF-kappa B signaling pathway	6/104	2.24442e-05	0.000529682	11.7652	125.94	VCAM1;IL1R1;EDA2R;ICAM1;TNFSF13B;TNFRSF1A
KEGG	Intestinal immune network for IgA production	4/48	0.000135029	0.00265556	17.1835	153.106	PIGR;IL6;CD80;TNFSF13B
KEGG	Malaria	4/50	0.000158485	0.0026716	16.4348	143.802	IL6;VCAM1;THBS2;ICAM1
KEGG	Human T-cell leukemia virus 1 infection	7/219	0.000198564	0.00292881	6.37038	54.3036	IL6;MMP7;IL1R1;IL2RA;B2M;ICAM1;TNFRSF1A
KEGG	Osteoclast differentiation	5/127	0.00065777	0.00726962	7.79043	57.0778	CSF1;IL1R1;TNFRSF11B;OSCAR;TNFRSF1A
KEGG	Lysosome	5/128	0.000681575	0.00726962	7.7267	56.3362	PLA2G15;GM2A;NPC2;LAMP3;CTSZ
KEGG	PI3K-Akt signaling pathway	8/354	0.000716505	0.00726962	4.47433	32.3992	IL6;ANGPT2;CSF1;IL2RA;THBS2;EFNA4;AREG;EPHA2
KEGG	Pathogenic Escherichia coli infection	6/197	0.000739283	0.00726962	6.00823	43.3183	OCLN;IL6;IL1R1;TNFRSF10B;TNFRSF10A;TNFRSF1A
KEGG	Fluid shear stress and atherosclerosis	5/139	0.00098804	0.00857111	7.08848	49.0507	EDN1;VCAM1;IL1R1;ICAM1;TNFRSF1A
KEGG	African trypanosomiasis	3/37	0.00106911	0.00857111	16.5291	113.075	IL6;VCAM1;ICAM1
KEGG	MAPK signaling pathway	7/294	0.00114714	0.00857111	4.68771	31.738	ANGPT2;CSF1;IL1R1;EFNA4;AREG;EPHA2;TNFRSF1A
KEGG	Lipid and atherosclerosis	6/215	0.00116218	0.00857111	5.48576	37.0698	IL6;VCAM1;TNFRSF10B;TNFRSF10A;ICAM1;TNFRSF1A
KEGG	Hematopoietic cell lineage	4/99	0.00211202	0.0143626	7.93825	48.9005	IL6;CSF1;IL1R1;IL2RA
KEGG	AGE-RAGE signaling pathway in diabetic complications	4/100	0.00219091	0.0143626	7.85516	48.1006	IL6;EDN1;VCAM1;ICAM1
KEGG	Influenza A	5/172	0.00252386	0.0156745	5.67826	33.9672	IL6;TNFRSF10B;TNFRSF10A;ICAM1;TNFRSF1A
KEGG	HIF-1 signaling pathway	4/109	0.00299443	0.0176671	7.17859	41.7148	IL6;EDN1;ANGPT2;TIMP1
KEGG	p53 signaling pathway	3/73	0.00742743	0.0408906	8.01388	39.2887	SHISA5;TNFRSF10B;TNFRSF10A
KEGG	Apoptosis	4/142	0.00762367	0.0408906	5.45286	26.5909	CTSZ;TNFRSF10B;TNFRSF10A;TNFRSF1A
KEGG	Cell adhesion molecules	4/148	0.0087917	0.0438018	5.22407	24.7305	OCLN;VCAM1;CD80;ICAM1
KEGG	Antigen processing and presentation	3/78	0.00890884	0.0438018	7.47774	35.3002	CD74;IFI30;B2M
KEGG	Complement and coagulation cascades	3/85	0.0112542	0.0531197	6.83698	30.6776	C7;PLAUR;VSIG4
KEGG	JAK-STAT signaling pathway	4/162	0.0119567	0.0542651	4.75781	21.0602	IL6;IL2RA;IL19;GFAP
KEGG	IL-17 signaling pathway	3/94	0.0147464	0.0644472	6.15799	25.9668	IL6;CCL20;IL17C
KEGG	Tuberculosis	4/180	0.01699	0.0716006	4.26732	17.3899	CD74;IL6;MRC1;TNFRSF1A
KEGG	Th17 cell differentiation	3/107	0.0207587	0.0837064	5.38471	20.8646	IL6;IL1R1;IL2RA
KEGG	Kaposi sarcoma-associated herpesvirus infection	4/193	0.0213409	0.0837064	3.97118	15.2776	IL6;ANGPT2;ICAM1;TNFRSF1A
KEGG	Graft-versus-host disease	2/42	0.0219907	0.0837064	9.27617	35.4084	IL6;CD80
KEGG	Leukocyte transendothelial migration	3/114	0.0244752	0.0902525	5.04335	18.7113	OCLN;VCAM1;ICAM1
KEGG	Rap1 signaling pathway	4/210	0.027979	0.100046	3.64031	13.0189	ANGPT2;CSF1;EFNA4;EPHA2
KEGG	Human cytomegalovirus infection	4/225	0.0347543	0.117649	3.39065	11.3907	IL6;IL1R1;B2M;TNFRSF1A
KEGG	Natural killer cell mediated cytotoxicity	3/131	0.0348958	0.117649	4.36977	14.6623	TNFRSF10B;TNFRSF10A;ICAM1
KEGG	Ras signaling pathway	4/232	0.0382152	0.125261	3.28538	10.7252	ANGPT2;CSF1;EFNA4;EPHA2
KEGG	Measles	3/139	0.0404753	0.129083	4.11106	13.1844	IL6;IL2RA;SLAMF1
KEGG	Viral myocarditis	2/60	0.0424467	0.131808	6.39156	20.1942	CD80;ICAM1
KEGG	Arachidonic acid metabolism	2/61	0.0437329	0.13232	6.28291	19.6633	LTA4H;PTGDS
KEGG	Salmonella infection	4/249	0.0474175	0.139882	3.05477	9.31328	IL6;TNFRSF10B;TNFRSF10A;TNFRSF1A
KEGG	Adipocytokine signaling pathway	2/69	0.0545253	0.156927	5.53048	16.0887	TNFRSF1B;TNFRSF1A
KEGG	Necroptosis	3/159	0.0562569	0.158055	3.58037	10.3037	TNFRSF10B;TNFRSF10A;TNFRSF1A
KEGG	Thiamine metabolism	1/15	0.0787299	0.21605	13.1462	33.414	ALPP
KEGG	Hypertrophic cardiomyopathy	2/90	0.0865667	0.230508	4.20624	10.292	EDN1;IL6
KEGG	Nitrogen metabolism	1/17	0.0887521	0.230508	11.5017	27.8561	CA12
KEGG	Th1 and Th2 cell differentiation	2/92	0.089859	0.230508	4.11236	9.90878	IL2RA;DLL1
KEGG	Epstein-Barr virus infection	3/202	0.09834	0.246896	2.80061	6.49552	IL6;B2M;ICAM1
KEGG	Amoebiasis	2/102	0.106847	0.250393	3.69925	8.27284	IL6;IL1R1
KEGG	Chagas disease	2/102	0.106847	0.250393	3.69925	8.27284	IL6;TNFRSF1A
KEGG	Human immunodeficiency virus 1 infection	3/212	0.109545	0.250393	2.66525	5.894	TNFRSF1B;B2M;TNFRSF1A
KEGG	Toll-like receptor signaling pathway	2/104	0.110343	0.250393	3.62635	7.99308	IL6;CD80
KEGG	C-type lectin receptor signaling pathway	2/104	0.110343	0.250393	3.62635	7.99308	IL6;CLEC6A
KEGG	Insulin resistance	2/108	0.117422	0.257939	3.4888	7.47295	IL6;TNFRSF1A
KEGG	Pathways of neurodegeneration	5/475	0.11804	0.257939	1.9866	4.24484	IL6;CSF1;NEFL;TNFRSF1B;TNFRSF1A
KEGG	Folate biosynthesis	1/26	0.132532	0.280949	7.35778	14.8696	ALPP
KEGG	Coronavirus disease	3/232	0.133332	0.280949	2.43001	4.89626	IL6;C7;TNFRSF1A
KEGG	Amyotrophic lateral sclerosis	4/364	0.137775	0.285218	2.06677	4.09662	CHCHD10;NEFL;TNFRSF1B;TNFRSF1A
KEGG	Shigellosis	3/246	0.15096	0.307126	2.28838	4.32672	IL1R1;TNFRSF1A;SEPTIN8
KEGG	Asthma	1/31	0.155946	0.311893	6.12994	11.3909	PRG2
KEGG	Vascular smooth muscle contraction	2/133	0.16389	0.322317	2.81943	5.09912	EDN1;ADM
KEGG	Systemic lupus erythematosus	2/135	0.167741	0.324482	2.77675	4.95744	C7;CD80
KEGG	Allograft rejection	1/38	0.187678	0.357194	4.96847	8.31238	CD80
KEGG	Phagosome	2/152	0.201032	0.376536	2.45994	3.94646	MRC1;THBS2
KEGG	Non-alcoholic fatty liver disease	2/155	0.20699	0.377194	2.41134	3.79806	IL6;TNFRSF1A
KEGG	Type I diabetes mellitus	1/43	0.209617	0.377194	4.37588	6.83719	CD80
KEGG	Hepatitis C	2/157	0.210973	0.377194	2.37998	3.70331	OCLN;TNFRSF1A
KEGG	Hippo signaling pathway	2/163	0.222966	0.392687	2.29059	3.43757	YAP1;AREG
KEGG	Arginine and proline metabolism	1/50	0.239349	0.409322	3.74943	5.36106	CKB
KEGG	Cholesterol metabolism	1/50	0.239349	0.409322	3.74943	5.36106	NPC2
KEGG	Autoimmune thyroid disease	1/53	0.25175	0.418401	3.53259	4.87257	CD80
KEGG	Endocrine and other factor-regulated calcium reabsorption	1/53	0.25175	0.418401	3.53259	4.87257	CALB1
KEGG	Axon guidance	2/182	0.261226	0.428121	2.04683	2.7476	EFNA4;EPHA2
KEGG	Legionellosis	1/57	0.267972	0.433161	3.2796	4.31881	IL6
KEGG	Notch signaling pathway	1/59	0.275953	0.440033	3.16619	4.07655	DLL1
KEGG	Transcriptional misregulation in cancer	2/192	0.28142	0.442768	1.93812	2.45736	IL6;SPINT1
KEGG	Herpes simplex virus 1 infection	4/498	0.288014	0.446952	1.49582	1.86191	CD74;IL6;B2M;TNFRSF1A
KEGG	Cytosolic DNA-sensing pathway	1/63	0.291655	0.446952	2.96132	3.64889	IL6
KEGG	Inflammatory bowel disease	1/65	0.29938	0.452908	2.86849	3.45952	IL6
KEGG	Renin secretion	1/69	0.314579	0.469877	2.69921	3.12169	EDN1
KEGG	Alzheimer disease	3/369	0.326328	0.477559	1.50982	1.69078	IL6;CSF1;TNFRSF1A
KEGG	Pathways in cancer	4/531	0.328605	0.477559	1.39977	1.5578	EDN1;IL6;IL2RA;DLL1
KEGG	Gastric acid secretion	1/76	0.340395	0.477559	2.44642	2.63638	GAST
KEGG	Pertussis	1/76	0.340395	0.477559	2.44642	2.63638	IL6
KEGG	Arrhythmogenic right ventricular cardiomyopathy	1/77	0.344004	0.477559	2.41411	2.5761	DSC2
KEGG	Bacterial invasion of epithelial cells	1/77	0.344004	0.477559	2.41411	2.5761	SEPTIN8
KEGG	ErbB signaling pathway	1/85	0.372177	0.509452	2.18331	2.15795	AREG
KEGG	Colorectal cancer	1/86	0.375613	0.509452	2.15752	2.11263	AREG
KEGG	ECM-receptor interaction	1/88	0.38243	0.512804	2.10771	2.02595	THBS2
KEGG	Staphylococcus aureus infection	1/95	0.405713	0.532825	1.95006	1.75917	ICAM1
KEGG	Prostate cancer	1/97	0.412204	0.532825	1.90924	1.69204	SPINT1
KEGG	Glycerophospholipid metabolism	1/98	0.415423	0.532825	1.88946	1.65981	PLA2G15
KEGG	Inflammatory mediator regulation of TRP channels	1/98	0.415423	0.532825	1.88946	1.65981	IL1R1
KEGG	Melanogenesis	1/101	0.424976	0.539216	1.8325	1.56811	EDN1
KEGG	Prion disease	2/273	0.439664	0.551918	1.35324	1.11202	IL6;C7
KEGG	Toxoplasmosis	1/112	0.458698	0.569751	1.64998	1.28594	TNFRSF1A
KEGG	Sphingolipid signaling pathway	1/119	0.479129	0.58893	1.55155	1.14161	TNFRSF1A
KEGG	Purine metabolism	1/129	0.506999	0.610468	1.42962	0.971062	ADA2
KEGG	Relaxin signaling pathway	1/129	0.506999	0.610468	1.42962	0.971062	EDN1
KEGG	FoxO signaling pathway	1/131	0.512392	0.61073	1.40748	0.941131	IL6
KEGG	Autophagy	1/137	0.528226	0.611085	1.34498	0.858406	PRAP1
KEGG	Yersinia infection	1/137	0.528226	0.611085	1.34498	0.858406	IL6
KEGG	Estrogen signaling pathway	1/137	0.528226	0.611085	1.34498	0.858406	TFF1
KEGG	Human papillomavirus infection	2/331	0.540974	0.619757	1.11138	0.682816	THBS2;TNFRSF1A
KEGG	Breast cancer	1/147	0.55349	0.626117	1.25222	0.740702	DLL1
KEGG	Neuroactive ligand-receptor interaction	2/341	0.557138	0.626117	1.07805	0.630596	EDN1;ADM
KEGG	mTOR signaling pathway	1/154	0.570373	0.6342	1.1945	0.670672	TNFRSF1A
KEGG	Cellular senescence	1/156	0.57508	0.6342	1.17897	0.652263	IL6
KEGG	Hepatitis B	1/162	0.588894	0.643422	1.13469	0.600828	IL6
KEGG	Wnt signaling pathway	1/166	0.597856	0.64722	1.10696	0.569425	MMP7
KEGG	Tight junction	1/169	0.60445	0.64841	1.08703	0.547248	OCLN
KEGG	NOD-like receptor signaling pathway	1/181	0.629772	0.669487	1.01394	0.468843	IL6
KEGG	Chemokine signaling pathway	1/192	0.651569	0.686475	0.955013	0.4091	CCL20
KEGG	Focal adhesion	1/201	0.668454	0.698031	0.91162	0.36719	THBS2
KEGG	Proteoglycans in cancer	1/205	0.675695	0.699404	0.893564	0.350289	PLAUR
KEGG	cAMP signaling pathway	1/216	0.694811	0.712937	0.847373	0.308541	EDN1
KEGG	Chemical carcinogenesis	1/239	0.731247	0.743855	0.764589	0.239319	DLL1
KEGG	Endocytosis	1/252	0.749899	0.756309	0.724509	0.208526	IL2RA
KEGG	MicroRNAs in cancer	1/310	0.818659	0.818659	0.586779	0.117407	EFNA4
MSigDB Hallmark 2020	Inflammatory Response	13/200	6.8177e-11	2.31802e-09	14.2687	334.015	EDN1;CSF1;IL1R1;CCL20;PLAUR;ADM;TNFRSF1B;ICAM1;IL6;LAMP3;CLEC5A;TIMP1;SLAMF1
MSigDB Hallmark 2020	TNF-alpha Signaling via NF-kB	9/200	1.50316e-06	1.27769e-05	9.28272	124.462	EDN1;IL6;CD83;CSF1;CCL20;CD80;PLAUR;AREG;ICAM1
MSigDB Hallmark 2020	Epithelial Mesenchymal Transition	9/200	1.50316e-06	1.27769e-05	9.28272	124.462	IL6;VCAM1;IGFBP2;PLAUR;TNFRSF11B;CAPG;TIMP1;THBS2;AREG
MSigDB Hallmark 2020	Allograft Rejection	9/200	1.50316e-06	1.27769e-05	9.28272	124.462	CD74;IL6;CSF1;CD80;IL2RA;CAPG;TIMP1;B2M;ICAM1
MSigDB Hallmark 2020	IL-6/JAK/STAT3 Signaling	6/87	8.05003e-06	5.47402e-05	14.2467	167.111	IL6;CSF1;IL1R1;IL2RA;TNFRSF1B;TNFRSF1A
MSigDB Hallmark 2020	Interferon Gamma Response	7/200	0.000113402	0.000642613	7.00427	63.6307	CD74;IL6;VCAM1;IFI30;B2M;ICAM1;IL18BP
MSigDB Hallmark 2020	Interferon Alpha Response	5/97	0.000189712	0.000921459	10.3465	88.6693	CD74;CSF1;LAMP3;IFI30;B2M
MSigDB Hallmark 2020	IL-2/STAT5 Signaling	6/199	0.000779237	0.00302158	5.94537	42.5522	CD83;CSF1;IL2RA;CTSZ;CAPG;TNFRSF1B
MSigDB Hallmark 2020	KRAS Signaling Dn	6/200	0.00079983	0.00302158	5.91442	42.1764	ITIH3;EDN1;CD80;SELENOP;IGFBP2;TFF2
MSigDB Hallmark 2020	Estrogen Response Early	5/200	0.00480004	0.0136001	4.85602	25.9269	CA12;TFF3;TFF1;GFRA1;AREG
MSigDB Hallmark 2020	Estrogen Response Late	5/200	0.00480004	0.0136001	4.85602	25.9269	CA12;TFF3;TFF1;CKB;AREG
MSigDB Hallmark 2020	Complement	5/200	0.00480004	0.0136001	4.85602	25.9269	MMP12;IL6;PLAUR;LTA4H;TIMP1
MSigDB Hallmark 2020	Angiogenesis	2/36	0.0164341	0.0429814	10.9164	44.8491	PRG2;TIMP1
MSigDB Hallmark 2020	Hypoxia	4/200	0.0239421	0.0478842	3.82799	14.2865	CA12;IL6;PLAUR;ADM
MSigDB Hallmark 2020	Apical Junction	4/200	0.0239421	0.0478842	3.82799	14.2865	VCAM1;TNFRSF11B;ICAM5;ICAM1
MSigDB Hallmark 2020	Xenobiotic Metabolism	4/200	0.0239421	0.0478842	3.82799	14.2865	IL1R1;PTGDS;EPHA2;TNFRSF1A
MSigDB Hallmark 2020	KRAS Signaling Up	4/200	0.0239421	0.0478842	3.82799	14.2865	PIGR;CCL20;PLAUR;TNFRSF1B
MSigDB Hallmark 2020	Coagulation	3/138	0.0397545	0.0750919	4.14172	13.3572	MMP7;LTA4H;TIMP1
MSigDB Hallmark 2020	UV Response Up	3/158	0.0554072	0.0991498	3.60365	10.4255	IL6;IGFBP2;ICAM1
MSigDB Hallmark 2020	p53 Pathway	3/200	0.0961583	0.163469	2.82933	6.6256	GM2A;IFI30;EPHA2
MSigDB Hallmark 2020	Androgen Response	2/100	0.103383	0.167382	3.77513	8.56695	SELENOP;B2M
MSigDB Hallmark 2020	Notch Signaling	1/32	0.160554	0.248128	5.9319	10.8502	DLL1
MSigDB Hallmark 2020	Hedgehog Signaling	1/36	0.178735	0.264216	5.25291	9.04474	ADGRG1
MSigDB Hallmark 2020	Pancreas Beta Cells	1/40	0.196525	0.27573	4.7132	7.66821	CHGA
MSigDB Hallmark 2020	Wnt-beta Catenin Signaling	1/42	0.205277	0.27573	4.48284	7.0981	DLL1
MSigDB Hallmark 2020	Apical Surface	1/44	0.213934	0.27573	4.2739	6.59073	PLAUR
MSigDB Hallmark 2020	Apoptosis	2/161	0.218962	0.27573	2.31964	3.5232	IL6;TIMP1
MSigDB Hallmark 2020	TGF-beta Signaling	1/54	0.255838	0.310661	3.46576	4.72455	LTBP2
MSigDB Hallmark 2020	mTORC1 Signaling	2/200	0.29755	0.337223	1.85906	2.2535	LTA4H;IFI30
MSigDB Hallmark 2020	Glycolysis	2/200	0.29755	0.337223	1.85906	2.2535	TFF3;DSC2
MSigDB Hallmark 2020	Cholesterol Homeostasis	1/74	0.333119	0.365357	2.5137	2.76319	PLAUR
MSigDB Hallmark 2020	PI3K/AKT/mTOR Signaling	1/105	0.437472	0.464814	1.76166	1.45644	TNFRSF1A
MSigDB Hallmark 2020	Adipogenesis	1/200	0.666618	0.666618	0.916248	0.371573	CHCHD10
MSigDB Hallmark 2020	Myogenesis	1/200	0.666618	0.666618	0.916248	0.371573	CKB

### Sheet: ST8
Supplementary Table 8: Protein~incident delirium association results in the dementia-free sub-cohort
Sensitivity analysis: logistic regression association results for all individual protein models: Incident delirium ~ age + sex + BMI + APOE-ε4 status + protein (i) + APOE-ε4 status x protein (i)
PROTEIN	UniProt	BETA	STDERR	PVALUE	NCASES	NCONTROLS	Olink Panel
WFDC2	Q14508	0.456538	0.0622032	2.14451e-13	335	30115	Oncology
GDF15	Q99988	0.481669	0.0672817	8.1277e-13	344	31468	Cardiometabolic
TNFRSF10B	O14763	0.400101	0.061887	1.01282e-10	344	31474	Neurology
AREG	P15514	0.380995	0.059282	1.30292e-10	345	31528	Oncology
PLAUR	Q03405	0.373677	0.0592618	2.87206e-10	338	31101	Inflammation
IL6	P05231	0.370744	0.0600949	6.85912e-10	345	31528	Oncology
MSLN	Q13421	0.328186	0.0567518	7.3456e-09	344	31473	Oncology
EPHA2	P29317	0.328148	0.0577542	1.33287e-08	335	30703	Oncology
SPON2	Q9BUD6	0.324783	0.0572381	1.39304e-08	344	31289	Cardiometabolic
TFF3	Q07654	0.341185	0.0607112	1.91174e-08	340	31222	Cardiometabolic
FGL1	Q08830	0.319736	0.0570177	2.0508e-08	349	31692	Inflammation II
EDN1	P05305	0.311872	0.0556189	2.05496e-08	349	31692	Cardiometabolic II
IFI30	P13284	0.341265	0.0617374	3.24487e-08	339	30926	Oncology II
PIGR	P01833	0.314321	0.0574935	4.57552e-08	340	30998	Neurology
TFF2	Q03403	0.314463	0.0576251	4.84116e-08	343	31470	Inflammation
NPC2	P61916	0.325483	0.0606141	7.88448e-08	342	31156	Cardiometabolic II
HAVCR1	Q96D42	0.320071	0.0602769	1.09618e-07	344	31471	Oncology
LAMP3	Q9UQV4	0.320216	0.0607263	1.34133e-07	343	31473	Inflammation
VSIG4	Q9Y279	0.315211	0.0601915	1.63383e-07	344	31474	Neurology
RNASE6	Q93091	0.313483	0.059933	1.68993e-07	342	31456	Inflammation II
LRG1	P02750	0.289152	0.0553517	1.75182e-07	349	31692	Inflammation II
CTSZ	Q9UBR2	0.295472	0.0571618	2.35296e-07	342	31294	Cardiometabolic
NEFL	P07196	0.314559	0.0609184	2.42228e-07	343	31347	Neurology
CXCL17	Q6UXB2	0.330393	0.0644186	2.91513e-07	345	31528	Inflammation
ANGPT2	O15123	0.295977	0.0577343	2.95109e-07	345	31528	Oncology
PRAP1	Q96NZ9	0.314504	0.0623715	4.59642e-07	349	31692	Cardiometabolic II
GFRA1	P56159	0.293225	0.0583422	5.00957e-07	345	31467	Oncology
IL2RA	P01589	0.284681	0.0568396	5.48557e-07	335	30825	Cardiometabolic
TNFRSF10A	O00220	0.289929	0.0580663	5.94249e-07	344	31474	Neurology
OCLN	Q16625	0.288751	0.0583232	7.38765e-07	349	31692	Neurology II
ICAM1	P05362	0.282851	0.0574046	8.33621e-07	342	31103	Cardiometabolic
C7	P10643	0.269151	0.0546617	8.48182e-07	345	30946	Inflammation II
ALPP	P05187	0.28236	0.0582399	1.24572e-06	345	31528	Oncology
ADGRG1	Q9Y653	0.279556	0.0582357	1.58326e-06	345	31528	Oncology
CHCHD10	Q8WYQ3	0.293213	0.0612218	1.67314e-06	349	31692	Neurology II
MMP12	P39900	0.282241	0.0591104	1.79869e-06	344	31228	Oncology
CD27	P26842	0.264427	0.0555057	1.89832e-06	345	31528	Oncology
TNFRSF1A	P19438	0.284168	0.0596749	1.9175e-06	344	31474	Neurology
FSTL3	O95633	0.296821	0.0623607	1.93834e-06	341	31291	Inflammation
SIGLEC8	Q9NYZ4	0.265637	0.0558392	1.96327e-06	349	31692	Cardiometabolic II
CD74	P04233	0.283633	0.0596622	1.99444e-06	344	31474	Neurology
CLEC3B	P05452	-0.269312	0.056686	2.02461e-06	341	30930	Inflammation II
TNFRSF1B	P20333	0.270802	0.0579718	2.9933e-06	344	31474	Neurology
GAST	P01350	0.254116	0.0544672	3.07903e-06	349	31692	Neurology II
B2M	P61769	0.275658	0.0592903	3.33077e-06	349	31692	Inflammation II
CLEC6A	Q6EIG7	0.256034	0.0551843	3.4906e-06	345	31528	Oncology
ICAM5	Q9UMF0	0.252336	0.054857	4.22729e-06	344	31468	Cardiometabolic
HAVCR2	Q8TDQ0	0.263351	0.0576626	4.94502e-06	344	31474	Neurology
YAP1	P46937	0.285858	0.0626255	5.00537e-06	349	31692	Neurology II
PRG2	P13727	0.249696	0.0547486	5.0964e-06	349	31692	Cardiometabolic II
REN	P00797	0.250571	0.0552222	5.69261e-06	344	31468	Cardiometabolic
TNFRSF11B	O00300	0.269614	0.0594697	5.7976e-06	342	31350	Inflammation
PALM2	Q8IXS6	0.285569	0.0633126	6.46899e-06	349	31692	Neurology II
PRSS8	Q16651	0.274273	0.060857	6.57994e-06	341	31227	Inflammation
EFNA4	P52798	0.254792	0.0565781	6.68822e-06	342	31419	Neurology
MRC1	P22897	0.262051	0.0581988	6.70974e-06	349	31692	Inflammation II
SLAMF1	Q13291	0.241955	0.0539983	7.43697e-06	345	31528	Inflammation
CSF1	P09603	0.257637	0.0575379	7.54518e-06	345	31528	Inflammation
LTA4H	P09960	0.259164	0.0579175	7.65131e-06	345	31528	Oncology
CCL20	P78556	0.253398	0.0567341	7.95385e-06	345	31528	Inflammation
CEACAM6	P40199	0.249507	0.0558659	7.96285e-06	349	31692	Cardiometabolic II
BMPER	Q8N8U9	0.244452	0.0550032	8.81688e-06	349	31692	Inflammation II
HGF	P14210	0.275466	0.0621042	9.18416e-06	345	31528	Inflammation
CEACAM5	P06731	0.250667	0.0565712	9.37984e-06	336	31114	Oncology
FGF23	Q9GZV9	0.260837	0.0592292	1.06343e-05	344	31473	Oncology
EDA2R	Q9HAV5	0.296267	0.0673845	1.09925e-05	345	31528	Oncology
SIGLEC10	Q96LC7	0.243824	0.0555353	1.13126e-05	345	31528	Inflammation
TREM2	Q9NZC2	0.256674	0.0585608	1.17036e-05	342	31350	Inflammation
LGALS4	P56470	0.247886	0.0565986	1.18828e-05	342	31350	Inflammation
CD300E	Q496F6	0.257156	0.0588139	1.2291e-05	345	31411	Oncology
PGF	P49763	0.274699	0.0629528	1.27954e-05	345	31528	Inflammation
TNFRSF12A	Q9NP84	0.256483	0.0590761	1.41463e-05	345	31528	Oncology
CHGA	P10645	0.232687	0.0536269	1.43134e-05	349	31692	Cardiometabolic II
CD302	Q8IX05	0.249421	0.0576833	1.53251e-05	345	31528	Oncology
CD83	Q01151	0.243466	0.0563194	1.53956e-05	345	31528	Inflammation
ADAMTSL2	Q86TH1	0.24883	0.0579066	1.73053e-05	349	31692	Cardiometabolic II
CD300A	Q9UGN4	0.234229	0.0545897	1.78097e-05	349	31692	Inflammation II
CD80	P33681	0.243317	0.0567887	1.83074e-05	349	31692	Cardiometabolic II
FSTL1	Q12841	0.236765	0.0553398	1.88253e-05	349	31692	Cardiometabolic II
LRRC25	Q8N386	0.240273	0.0561638	1.88513e-05	345	31528	Oncology
LILRB4	Q8NHJ6	0.244061	0.0571225	1.93212e-05	345	31528	Inflammation
DLL1	O00548	0.239242	0.0561048	2.00625e-05	345	31528	Oncology
IGSF3	O75054	0.249693	0.0586866	2.09342e-05	345	31528	Oncology
IGFBP7	Q16270	0.249833	0.058783	2.13692e-05	344	31468	Cardiometabolic
IL18BP	O95998	0.241109	0.0569385	2.29009e-05	344	31408	Cardiometabolic
SPINT1	O43278	0.228125	0.0539108	2.32112e-05	344	31355	Neurology
CRELD1	Q96HD1	0.241897	0.057179	2.33151e-05	349	31692	Inflammation II
TNFRSF9	Q07011	0.238374	0.0564255	2.39389e-05	344	31474	Neurology
NECTIN2	Q92692	0.231407	0.0550024	2.58526e-05	344	31402	Cardiometabolic
OSCAR	Q8IYS5	0.229119	0.0544761	2.60086e-05	342	31410	Inflammation
ADM	P35318	0.272344	0.0651032	2.87363e-05	345	31528	Oncology
REG4	Q9BYZ8	0.229986	0.0550382	2.93228e-05	342	31410	Inflammation
CTSL	P07711	0.233852	0.0559863	2.95445e-05	344	31468	Cardiometabolic
GM2A	P17900	0.243111	0.0582603	3.00837e-05	340	30913	Cardiometabolic II
COL4A1	P02462	0.229694	0.0553088	3.28248e-05	344	31468	Cardiometabolic
LAIR1	Q6GTX8	0.246633	0.0594222	3.31718e-05	342	31350	Inflammation
RNF149	Q8NC42	0.227049	0.0547536	3.37239e-05	349	31692	Cardiometabolic II
SELENOP	P49908	-0.220956	0.0533867	3.49155e-05	349	31692	Inflammation II
SPON1	Q9HCB6	0.232386	0.0564809	3.88156e-05	342	31410	Inflammation
SMPD1	P17405	0.231915	0.0566117	4.19283e-05	344	31356	Neurology
PTGDS	P41222	0.236853	0.0578938	4.2921e-05	341	30993	Cardiometabolic
THBS2	P35442	0.223258	0.0546768	4.44152e-05	344	31474	Neurology
FAM3B	P58499	0.219653	0.0539232	4.63227e-05	345	31528	Oncology
KLK4	Q9Y5K2	0.237347	0.0584041	4.8265e-05	345	31528	Oncology
TIMP1	P01033	0.236535	0.0583138	4.98677e-05	335	30876	Cardiometabolic
CDH1	P12830	0.233694	0.0581084	5.77823e-05	326	30116	Cardiometabolic
IL19	Q9UHD0	0.226535	0.0563378	5.79476e-05	335	30710	Cardiometabolic
MILR1	Q7Z6M3	0.218787	0.0544972	5.95359e-05	345	31528	Inflammation
POLR2F	P61218	0.233797	0.0582439	5.96708e-05	345	31528	Oncology
TNFRSF6B	O95407	0.228119	0.0568502	6.00435e-05	344	31474	Neurology
PLA2G15	Q8NCC3	0.223234	0.0563384	7.42052e-05	345	31528	Oncology
NCR3LG1	Q68D85	0.222085	0.0561501	7.64674e-05	349	31692	Oncology II
ADA2	Q9NZK5	0.218211	0.0553803	8.14055e-05	341	31049	Cardiometabolic
REG3A	Q06141	0.221385	0.0562057	8.18804e-05	344	31468	Cardiometabolic
CKB	P12277	0.235681	0.0599992	8.56311e-05	349	31692	Cardiometabolic II
ACVRL1	P37023	0.224928	0.057394	8.89099e-05	342	31419	Neurology
DSC2	Q02487	0.220423	0.0563643	9.20371e-05	339	31123	Neurology
ORM1	P02763	0.218106	0.0559245	9.61895e-05	348	31577	Inflammation II
CKAP4	Q07065	0.222429	0.0570442	9.64947e-05	342	31353	Inflammation
GCHFR	P30047	0.230754	0.0592474	9.8302e-05	341	30929	Inflammation II
CCL3	P10147	0.231542	0.0595878	0.000102023	345	31528	Inflammation
ADAM9	Q13443	0.214109	0.0552517	0.000106557	349	31692	Oncology II
SEPTIN8	Q92599	0.226163	0.0585595	0.000112418	349	31634	Neurology II
CLEC5A	Q9NY25	0.214145	0.0556874	0.00012031	343	31348	Cardiometabolic
TNFSF12	O43508	-0.212601	0.0552983	0.000120734	345	31528	Inflammation
VSIG2	Q96IQ7	0.208715	0.0543044	0.000121326	349	31692	Oncology II
RNASET2	O00584	0.21693	0.0567453	0.00013191	343	31354	Cardiometabolic
REG1A	P05451	0.212451	0.0556323	0.000134078	342	31044	Cardiometabolic
TFF1	P04155	0.219751	0.0575882	0.000135682	340	31310	Neurology
SCGN	O76038	0.208145	0.0546903	0.000141298	345	31528	Inflammation
AMBP	P02760	0.220293	0.0579251	0.000142922	344	31471	Oncology
KRT19	P08727	0.212684	0.0559515	0.000143982	343	31471	Inflammation
SPINK4	O60575	0.209765	0.0552042	0.000144808	345	31528	Inflammation
CDCP1	Q9H5V8	0.22882	0.0602916	0.000147512	344	31474	Neurology
NOS3	P29474	0.216562	0.0572212	0.000153924	344	31474	Neurology
CALB1	P05937	0.205607	0.0543309	0.000154112	345	31528	Oncology
VCAM1	P19320	0.209518	0.0553676	0.000154246	344	31342	Cardiometabolic
SHISA5	Q8N114	0.224271	0.0593863	0.000159063	349	31692	Cardiometabolic II
PGA4	P0DJD7	0.197031	0.0523645	0.000168098	349	31692	Inflammation II
EFEMP1	Q12805	0.225273	0.059959	0.000171885	343	31347	Cardiometabolic
SEL1L	Q9UBV2	0.212513	0.0566104	0.000174068	349	31692	Cardiometabolic II
LRRN1	Q6UXK5	-0.210953	0.0562031	0.000174443	345	31528	Inflammation
MBL2	P11226	0.20652	0.055088	0.000177603	343	31214	Inflammation II
CXCL9	Q07325	0.227772	0.0608731	0.000182744	345	31528	Inflammation
ITGAV	P06756	-0.210914	0.0565131	0.000189871	345	31528	Oncology
SPINK1	P00995	0.202864	0.0546186	0.000203848	344	31474	Neurology
IGFBP4	P22692	0.221468	0.0597175	0.00020841	341	31144	Neurology
IGLC2	P0DOY2	0.206706	0.0557675	0.000210093	348	31631	Inflammation II
CES2	O00748	0.209128	0.0567012	0.000225805	345	31528	Oncology
INHBB	P09529	0.206402	0.0559638	0.000225901	349	31692	Inflammation II
FGF5	P12034	0.209611	0.0568893	0.000229123	345	31528	Inflammation
CCL21	O00585	0.202464	0.055282	0.000249876	345	31528	Inflammation
SIGLEC1	Q9BZZ2	0.210506	0.0574879	0.000250511	345	31528	Inflammation
ITIH3	Q06033	0.210635	0.0576708	0.000259827	344	31408	Cardiometabolic
IL17C	Q9P0M4	0.199872	0.0548131	0.000265903	345	31528	Inflammation
TNFSF13B	Q9Y275	0.204317	0.0561002	0.000270535	343	31407	Cardiometabolic
NHLRC3	Q5JS37	0.210716	0.0579958	0.000279824	338	30934	Inflammation II
RBP5	P82980	0.219427	0.0607692	0.000305228	345	31528	Oncology
MUC13	Q9H3R2	0.194134	0.0539146	0.000317267	344	31474	Neurology
SORCS2	Q96PQ0	0.197886	0.0549713	0.000318444	345	31528	Oncology
UMOD	P07911	-0.211781	0.0588365	0.000318859	343	31411	Cardiometabolic
NT5C1A	Q9BXI3	0.22269	0.0618885	0.000320372	349	31692	Neurology II
CD14	P08571	0.203472	0.056609	0.000325214	338	30527	Cardiometabolic
GCNT1	Q02742	0.198823	0.0554849	0.000339183	345	31528	Oncology
FABP1	P07148	0.209514	0.0588339	0.000369288	342	31350	Inflammation
RBFOX3	A6NFN3	0.220059	0.0618877	0.000376859	349	31692	Neurology II
SERPINA5	P05154	-0.200913	0.0565308	0.000379348	343	31228	Inflammation II
DTX3	Q8N9I9	0.203757	0.0574168	0.000387084	345	31528	Oncology
LYSMD3	Q7Z3D4	-0.191078	0.0540451	0.000406949	349	31692	Neurology II
CA12	O43570	0.191571	0.054317	0.000420428	345	31528	Oncology
KRT14	P02533	-0.197028	0.0559687	0.000431007	333	30402	Neurology
IL1RN	P18510	0.223764	0.063587	0.000433154	344	31289	Inflammation
IGFBP2	P18065	0.213769	0.0608414	0.000442159	343	31412	Cardiometabolic
AGR2	O95994	0.196045	0.0558068	0.000443216	343	31309	Neurology
MZB1	Q8WU39	0.195417	0.0557614	0.00045742	344	31468	Inflammation
DDAH1	O94760	0.197914	0.056539	0.000464417	345	31528	Oncology
MMP7	P09237	0.193057	0.0552263	0.000472733	344	31401	Cardiometabolic
CD28	P10747	0.192431	0.0550737	0.000475712	345	31528	Oncology
PEPD	P12955	-0.188476	0.0540275	0.000485715	349	31692	Inflammation II
VWA1	Q6PCB0	0.202403	0.0581693	0.000502269	345	31467	Oncology
LTBP2	Q14767	0.217174	0.0625209	0.000513484	344	31468	Cardiometabolic
PSAP	P07602	0.200205	0.0576468	0.000514752	344	31385	Cardiometabolic II
CCL15	Q16663	0.200222	0.0578399	0.000536867	344	31468	Cardiometabolic
TGFBR2	P37173	0.20138	0.0584801	0.000574102	345	31528	Oncology
TNFRSF11A	Q9Y6Q6	0.198731	0.0577183	0.000575029	345	31528	Inflammation
IL22	Q9GZX6	0.195061	0.0566707	0.000577431	349	31692	Oncology II
PDCD1	Q15116	0.189059	0.0549643	0.000582432	345	31470	Oncology
GIPC2	Q8TF65	0.194139	0.0566962	0.000616609	349	31692	Neurology II
HEG1	Q9ULI3	0.190038	0.0555839	0.000628643	349	31692	Inflammation II
CPM	P14384	0.209626	0.0613171	0.000629163	343	31292	Neurology
CD72	P21854	0.189708	0.0554963	0.00062991	349	31692	Inflammation II
SUSD2	Q9UGT4	0.19574	0.0572853	0.000633314	344	31474	Neurology
COL5A1	P20908	0.183864	0.0538423	0.000638129	349	31692	Inflammation II
CD163	Q86VB7	0.19646	0.0575575	0.000641862	344	31408	Cardiometabolic
COLEC12	Q5KU26	0.206656	0.0606795	0.000659934	342	31350	Inflammation
NBL1	P41271	0.190055	0.0558821	0.000671401	345	31528	Oncology
LGALS9	O00182	0.210359	0.0618522	0.000671435	342	31350	Inflammation
LMNB2	Q03252	0.197486	0.0581131	0.000678064	349	31692	Neurology II
ROBO1	Q9Y6N7	0.187541	0.0552817	0.000692676	342	31410	Inflammation
ANG	P03950	0.196427	0.058125	0.000726463	343	31163	Cardiometabolic
EBI3_IL27	Q14213_Q8NEV9	0.189515	0.0561238	0.00073351	345	31467	Oncology
CAPG	P40121	0.194726	0.0578143	0.000756809	337	30988	Oncology
LY9	Q9HBG7	0.184065	0.0547025	0.000765866	336	30831	Inflammation
RNASE4	P34096	0.201169	0.0597905	0.000766664	334	30621	Inflammation II
CLEC7A	Q9BXN2	0.181144	0.0539047	0.000778165	345	31528	Inflammation
FCN1	O00602	0.187226	0.055744	0.000783169	346	31630	Inflammation II
SCG2	P13521	0.177753	0.0530143	0.000799631	343	31356	Oncology
SLAMF8	Q9P0V8	0.180133	0.0539369	0.000838706	345	31528	Oncology
CD207	Q9UJ71	0.181222	0.0544527	0.000874503	340	30937	Oncology
HSPB6	O14558	0.214297	0.0643953	0.000875228	345	31528	Oncology
ADGRD1	Q6QNK2	0.195598	0.0589472	0.000906059	349	31692	Inflammation II
ST6GAL1	P15907	0.186207	0.0561531	0.000912965	344	31468	Cardiometabolic
ATRAID	Q6UW56	0.18356	0.0555549	0.00095273	349	31692	Oncology II
CXADR	P78310	0.185591	0.0562577	0.000970496	345	31528	Inflammation
FAM3D	Q96BQ1	0.178118	0.0541124	0.00099609	349	31692	Oncology II
B3GNT7	Q8NFL0	0.178915	0.0543903	0.00100379	349	31692	Cardiometabolic II
ADAM12	O43184	0.190631	0.0582656	0.0010688	349	31692	Inflammation II
TFPI2	P48307	0.187943	0.0575464	0.00109098	344	31467	Oncology
CD48	P09326	0.177559	0.0544049	0.00109982	343	31470	Inflammation
MICB_MICA	Q29980_Q29983	0.173167	0.0531285	0.00111651	345	31528	Inflammation
GALNT10	Q86SR1	0.179842	0.0551865	0.00111881	345	31528	Oncology
INSR	P06213	0.173541	0.0534199	0.00115962	349	31692	Inflammation II
COL18A1	P39060	0.186562	0.0574397	0.00116232	340	31183	Cardiometabolic
CST3	P01034	0.195513	0.0602945	0.00118434	341	31349	Cardiometabolic
NPPB	P16860	0.173348	0.0535181	0.0011993	344	31468	Cardiometabolic
KRT18	P05783	0.196128	0.0606766	0.00122775	345	31528	Oncology
PIK3IP1	Q96FE7	0.184816	0.0571869	0.00123021	344	31474	Neurology
LTBR	P36941	0.178232	0.0551839	0.00123884	341	31173	Inflammation
AGRN	O00468	0.184128	0.0570173	0.00124076	345	31528	Inflammation
TIMD4	Q96H15	0.180871	0.0560546	0.00125233	344	31408	Cardiometabolic
GRPEL1	Q9HAV7	0.183298	0.0568572	0.00126491	345	31528	Oncology
TNC	P24821	0.175072	0.0543107	0.00126622	344	31408	Cardiometabolic
NFASC	O94856	0.184192	0.0571483	0.0012683	345	31528	Inflammation
SIGLEC7	Q9Y286	0.182829	0.0568476	0.00129933	344	31468	Cardiometabolic
CST7	O76096	0.178986	0.0556773	0.00130579	344	31408	Inflammation
RAB6A	P20340	-0.182525	0.0568084	0.00131362	345	31528	Inflammation
STC1	P52823	0.187267	0.0585102	0.00137144	344	31474	Neurology
NTproBNP	NTproBNP	0.176341	0.0552133	0.00140404	344	31468	Cardiometabolic
WFIKKN1	Q96NZ8	-0.180179	0.0564286	0.00140777	342	31367	Neurology
CTSD	P07339	0.197742	0.0620947	0.00144991	319	29042	Cardiometabolic
FGF21	Q9NSA1	0.185104	0.058306	0.00149989	345	31467	Oncology
CCN4	O95388	0.182065	0.0573831	0.0015098	345	31528	Oncology
LPCAT2	Q7L5N7	0.178039	0.0563607	0.00158354	345	31528	Oncology
TNFRSF13B	O14836	0.174065	0.0551937	0.00161207	342	31410	Inflammation
PILRA	Q9UKJ1	0.173503	0.0550785	0.00163214	344	31474	Neurology
NECTIN4	Q96NY8	0.168871	0.0536404	0.00164273	345	31528	Oncology
BST2	Q10589	0.181208	0.0576355	0.00166635	344	31474	Neurology
XCL1	P47992	0.174848	0.055625	0.00167032	345	31528	Oncology
FBLN2	P98095	0.175832	0.0559607	0.00167763	349	31692	Cardiometabolic II
BCAN	Q96GW7	-0.186552	0.0593817	0.00168046	344	31474	Neurology
IL1R1	P14778	0.167088	0.0532266	0.00169422	344	31417	Neurology
FGFBP1	Q14512	-0.178728	0.0569671	0.00170461	345	31528	Oncology
SIT1	Q9Y3P8	0.17519	0.0558607	0.00171158	345	31528	Inflammation
GSN	P06396	-0.170202	0.0543625	0.00174287	348	31587	Inflammation II
TGFA	P01135	0.178306	0.0570311	0.00176924	345	31528	Inflammation
APOH	P02749	0.171037	0.054763	0.00178882	344	31474	Neurology
CFB	P00751	0.185889	0.0595983	0.00181444	343	31105	Inflammation II
RIDA	P52758	0.180818	0.0581263	0.00186592	349	31692	Inflammation II
EGFR	P00533	-0.178999	0.0575823	0.0018799	344	31468	Cardiometabolic
OSMR	Q99650	0.177741	0.0572108	0.00189144	344	31468	Cardiometabolic
FUT3_FUT5	P21217_Q11128	0.172719	0.0556392	0.00190754	344	31474	Neurology
LMNB1	P20700	0.170811	0.0552162	0.00197814	347	31638	Oncology II
GFRA2	O00451	0.166841	0.053965	0.00199046	345	31528	Oncology
VNN2	O95498	0.169819	0.0549551	0.00200064	345	31528	Oncology
CHRDL1	Q9BU40	0.184427	0.0598361	0.00205471	343	31470	Inflammation
TSPAN8	P19075	0.170495	0.0553464	0.00206644	349	31692	Oncology II
MYOM2	P54296	0.171147	0.0556438	0.00209968	349	31692	Cardiometabolic II
LAYN	Q6UX15	0.170084	0.0553071	0.00210311	344	31416	Neurology
RBP2	P50120	0.169232	0.0550778	0.002122	345	31528	Oncology
TNFRSF17	Q02223	0.162893	0.0530209	0.00212464	349	31692	Inflammation II
TPP1	O14773	0.176586	0.0575365	0.00214691	338	31113	Inflammation
TNFRSF4	P43489	0.17217	0.0562035	0.00218886	343	31473	Inflammation
EFNA1	P20827	0.167923	0.0548464	0.00220089	344	31417	Neurology
DTNB	O60941	0.183416	0.0599247	0.00220765	349	31626	Oncology II
PI3	P19957	0.177612	0.0581079	0.00223875	337	30643	Cardiometabolic
HLA_DRA	P01903	0.168099	0.0551289	0.00229448	345	31528	Inflammation
LY96	Q9Y6Y9	0.170027	0.0558397	0.00232748	344	31474	Neurology
ANGPTL4	Q9BY76	0.173141	0.056865	0.00232864	343	31470	Inflammation
TCN2	P20062	0.168614	0.055415	0.00234426	343	31412	Cardiometabolic
SERPINA3	P01011	0.165046	0.0542887	0.00236454	345	31569	Inflammation II
BTLA	Q7Z6A9	0.16477	0.0542461	0.00238592	349	31692	Oncology II
ULBP2	Q9BZM5	0.164824	0.0542826	0.00239421	344	31474	Neurology
LBP	P18428	0.168482	0.0556099	0.00244792	344	31408	Cardiometabolic
FGF20	Q9NP95	-0.163127	0.053885	0.00246738	349	31692	Inflammation II
ACE2	Q9BYF1	0.180021	0.0595164	0.0024886	344	31468	Cardiometabolic
IL10RB	Q08334	0.168948	0.0559239	0.00251917	345	31528	Inflammation
LGALS3BP	Q08380	0.171591	0.0568509	0.00254226	349	31692	Inflammation II
NPDC1	Q9NQX5	0.16864	0.0559119	0.00255993	344	31468	Cardiometabolic
NCAN	O14594	-0.181842	0.060329	0.00257676	344	31474	Neurology
GGT1	P19440	0.184027	0.0610809	0.00258811	344	31417	Neurology
MSTN	O14793	-0.167438	0.0556641	0.00262974	344	31468	Cardiometabolic
GRK5	P34947	-0.16457	0.0547431	0.00264519	344	31468	Cardiometabolic
EPHB4	P54760	0.162021	0.0540472	0.00271958	344	31468	Cardiometabolic
CPQ	Q9Y646	0.163282	0.0544828	0.00272704	348	31626	Cardiometabolic II
GBP1	P32455	0.168383	0.0562026	0.00273547	347	31633	Neurology II
IL12RB1	P42701	0.165301	0.0551927	0.00274461	345	31528	Inflammation
TSHB	P01222	-0.16138	0.0538953	0.00275054	344	31468	Cardiometabolic
DTX2	Q86UW9	-0.164376	0.0549472	0.0027759	349	31692	Neurology II
SCARB2	Q14108	0.177493	0.0593847	0.00280007	339	30942	Neurology
SPP1	P10451	0.167866	0.0561998	0.00281777	343	31412	Cardiometabolic
KLK14	Q9P0G3	0.167149	0.0559663	0.00282096	345	31528	Oncology
LILRA5	A6NI73	0.168592	0.0565759	0.00288312	344	31402	Cardiometabolic
TNFRSF14	Q92956	0.167101	0.056343	0.00301909	342	31410	Inflammation
COL6A3	P12111	0.178376	0.0603176	0.00310364	344	31468	Cardiometabolic
PRSS22	Q9GZN4	0.159935	0.0540972	0.00311212	349	31692	Inflammation II
NRP1	O14786	0.161271	0.0546744	0.00318125	344	31468	Cardiometabolic
FUOM	A2VDF0	0.171866	0.0584328	0.00326878	349	31692	Inflammation II
CD5	P06127	0.163458	0.0555993	0.00328298	344	31471	Oncology
CD300C	Q08708	0.162214	0.055198	0.00329522	344	31474	Neurology
CNTN5	O94779	-0.170496	0.0580613	0.0033196	343	31354	Neurology
ITGA2	P17301	-0.163054	0.0555284	0.00332038	349	31692	Inflammation II
ANXA10	Q9UJ72	0.163183	0.0557068	0.00339699	344	31474	Neurology
PON3	Q15166	-0.18679	0.0638409	0.00343505	345	31528	Inflammation
CXCL13	O43927	0.165627	0.0566678	0.00346934	344	31474	Neurology
ASAH1	Q13510	0.165024	0.0564794	0.00347969	342	31387	Cardiometabolic II
MDK	P21741	0.162436	0.0556849	0.00353357	345	31528	Oncology
ITGA11	Q9UKX5	-0.164029	0.0563151	0.00358327	345	31528	Inflammation
RELT	Q969Z4	0.174034	0.0598604	0.00364521	344	31474	Neurology
CLSTN2	Q9H4D0	0.160528	0.0552389	0.00366001	345	31528	Inflammation
REG1B	P48304	0.161429	0.0556463	0.00371994	344	31468	Cardiometabolic
MMP10	P09238	0.162638	0.0560868	0.00373457	339	31288	Inflammation
IGF1R	P08069	0.159056	0.0548815	0.00375347	345	31528	Oncology
RETN	Q9HD89	0.16166	0.0558414	0.00379177	336	31005	Cardiometabolic
ECM1	Q16610	-0.159805	0.0552121	0.00379893	339	30785	Inflammation II
NELL1	Q92832	-0.15805	0.0546449	0.00382434	345	31528	Oncology
IGFBPL1	Q8WX77	0.167618	0.0579775	0.00383902	344	31468	Cardiometabolic
CCL25	O15444	0.162601	0.0564789	0.00398989	345	31528	Inflammation
FAP	Q12884	-0.156006	0.0541925	0.00399261	344	31468	Cardiometabolic
RARRES2	Q99969	0.170969	0.059393	0.00399432	344	31468	Cardiometabolic
GDNF	P39905	0.160836	0.0558758	0.00399636	344	31474	Neurology
RNASE1	P07998	0.168906	0.0587449	0.00403717	349	31692	Inflammation II
MME	P08473	0.164273	0.0571353	0.00403834	345	31528	Oncology
FAS	P25445	0.173409	0.0605827	0.00420517	343	31348	Cardiometabolic
CD276	Q5ZPR3	0.157507	0.0550423	0.00421548	342	31350	Inflammation
SCGB3A2	Q96PL1	0.161296	0.0564266	0.00425626	343	31470	Inflammation
PPP1R14D	Q9NXH3	0.157701	0.0551783	0.00426289	349	31692	Neurology II
CD79B	P40259	0.157809	0.0552462	0.00428384	345	31528	Inflammation
GGH	Q92820	0.165757	0.0581196	0.00434451	334	30747	Cardiometabolic
SCGB3A1	Q96QR1	0.157948	0.0554025	0.00435922	349	31692	Inflammation II
PLA2G2A	P14555	0.169122	0.0593376	0.00436973	337	30999	Cardiometabolic
BPIFB1	Q8TDL5	0.160727	0.0564508	0.00441058	341	30946	Cardiometabolic
C1QTNF1	Q9BXJ1	0.159441	0.0560463	0.00444393	344	31408	Cardiometabolic
IL12A_IL12B	P29459_P29460	0.157108	0.055316	0.00450865	345	31528	Oncology
CTHRC1	Q96CG8	0.172321	0.0611033	0.00479989	349	31692	Cardiometabolic II
CCL16	O15467	0.162474	0.0577185	0.00487873	344	31468	Cardiometabolic
IGF2R	P11717	0.159249	0.0565821	0.00488569	344	31474	Neurology
TAFA5	Q7Z5A7	0.152149	0.0542048	0.00500151	345	31528	Oncology
LAG3	P18627	0.156566	0.0559941	0.00517214	345	31528	Oncology
ENPP7	Q6UWV6	0.160747	0.0575201	0.00519603	324	30345	Inflammation
BRD2	P25440	-0.151264	0.0542463	0.00529577	349	31692	Neurology II
TCN1	P20061	0.153093	0.0550027	0.00537972	335	31032	Inflammation II
FCRLB	Q6BAA4	0.154087	0.0553812	0.00539741	345	31528	Oncology
FAM3C	Q92520	0.154801	0.0557704	0.00550854	344	31402	Cardiometabolic
HLA_E	P13747	0.153203	0.0552512	0.00555687	345	31528	Inflammation
JUN	P05412	0.157948	0.0570699	0.00564648	345	31528	Inflammation
GHRHR	Q02643	-0.151336	0.0547166	0.00567796	344	31474	Neurology
CALCA	P01258	0.181845	0.0662313	0.00603986	344	31416	Neurology
PROC	P04070	-0.152694	0.0557238	0.00614026	344	31342	Cardiometabolic
CHI3L1	P36222	0.158572	0.0581142	0.00635973	335	30511	Cardiometabolic
DPP7	Q9UHL4	0.150342	0.0551019	0.00636356	344	31284	Cardiometabolic
IL4R	P24394	0.149055	0.0546425	0.0063755	345	31528	Inflammation
CDSN	Q15517	0.147188	0.0540885	0.00650376	344	31467	Inflammation
CD300LF	Q8TDQ1	0.144729	0.0531919	0.0065106	345	31528	Oncology
FGFR2	P21802	0.15768	0.0579816	0.00653836	345	31528	Oncology
LYPD8	Q6UX82	0.148267	0.0545359	0.00655377	345	31528	Oncology
F9	P00740	0.160088	0.0589025	0.00657082	344	31342	Cardiometabolic
IGSF8	Q969P0	0.151309	0.0556825	0.00658077	344	31468	Cardiometabolic
SLAMF6	Q96DU3	0.148521	0.05466	0.00658414	345	31528	Oncology
MSR1	P21757	0.15985	0.0588901	0.00664008	344	31474	Neurology
FLT1	P17948	0.149081	0.0550227	0.00673946	343	31476	Oncology
GGT5	P36269	0.145544	0.0537574	0.00678074	344	31474	Neurology
EXTL1	Q92935	-0.148307	0.0547916	0.00679474	349	31692	Cardiometabolic II
ALCAM	Q13740	0.156069	0.0577695	0.0069011	344	31468	Cardiometabolic
CRHBP	P24387	0.153555	0.0569708	0.00703199	342	31350	Inflammation
SEMA4C	Q9C0C4	0.149139	0.0553848	0.00708611	345	31528	Oncology
SNRPB2	P08579	0.152402	0.056801	0.0072947	349	31692	Neurology II
QPCT	Q16769	0.147977	0.055297	0.00744971	341	31174	Cardiometabolic
SIRPB1	O00241	0.145736	0.0544924	0.00748573	342	31293	Inflammation
GPR37	O15354	0.145874	0.054561	0.00750436	344	31468	Cardiometabolic
C3	P01024	0.160509	0.0600594	0.00752889	336	30035	Inflammation II
ASGR1	P07306	0.155654	0.0586473	0.00795289	344	31474	Neurology
SORBS1	Q9BX66	0.155495	0.0586289	0.00799728	349	31692	Neurology II
SCARF2	Q96GP6	0.158572	0.0601026	0.00833114	344	31474	Neurology
DPP10	Q8N608	0.142307	0.0540006	0.00840688	345	31528	Inflammation
ITGBL1	O95965	0.149089	0.0566511	0.00849575	349	31692	Cardiometabolic II
CLMP	Q9H6B4	0.163508	0.0621407	0.00850691	345	31528	Oncology
KIR2DL3	P43628	0.13932	0.0529907	0.00855994	345	31528	Oncology
CTSV	O60911	-0.154553	0.0588204	0.00860032	344	31407	Oncology
ELOA	Q14241	0.147617	0.0563478	0.00879943	345	31528	Oncology
QSOX1	O00391	0.148071	0.0566017	0.00889607	334	31042	Inflammation II
CRIM1	Q9NZV1	0.144527	0.0554227	0.00911477	345	31528	Inflammation
ADGRG2	Q8IZP9	-0.160173	0.0614615	0.00915881	344	31468	Cardiometabolic
MAPT	P10636	-0.141848	0.054509	0.00926071	344	31474	Neurology
CTSO	P43234	0.147289	0.0567102	0.00939814	345	31528	Inflammation
ADAM8	P78325	0.142947	0.0551724	0.00957231	344	31410	Neurology
INSL5	Q9Y5Q6	0.15064	0.0581812	0.00962141	349	31692	Oncology II
FASLG	P48023	-0.152975	0.0592999	0.00988904	345	31528	Inflammation
LIFR	P42702	0.139775	0.0542	0.00991245	345	31528	Inflammation
LAIR2	Q6ISS4	0.139499	0.0542088	0.0100717	344	31474	Neurology
KAZALD1	Q96I82	0.138485	0.054063	0.0104208	345	31528	Oncology
CLGN	O14967	0.140042	0.0547734	0.0105652	349	31692	Neurology II
CD274	Q9NZQ7	0.141796	0.0554857	0.0106025	344	31474	Neurology
BTN3A2	P78410	0.139295	0.0546173	0.0107604	345	31528	Inflammation
SCGB1A1	P11684	-0.135031	0.0529716	0.0107997	342	31406	Inflammation
FBP1	P09467	0.145895	0.0572987	0.0108896	344	31468	Cardiometabolic
VWC2	Q2TAL6	0.141513	0.0556134	0.0109406	342	31361	Neurology
SNED1	Q8TER0	0.139465	0.0550168	0.011246	349	31692	Cardiometabolic II
YY1	P25490	-0.136857	0.054162	0.0115106	349	31692	Inflammation II
CCL7	P80098	0.14643	0.0580251	0.0116175	345	31528	Inflammation
FMNL1	O95466	0.141405	0.0560838	0.0116915	344	31474	Neurology
CD101	Q93033	0.13738	0.0545386	0.0117703	349	31692	Oncology II
CFHR5	Q9BXR6	0.136396	0.0541705	0.0118056	344	31280	Inflammation II
PDIA3	P30101	0.137171	0.0547518	0.0122337	349	31692	Inflammation II
FUCA1	P04066	0.132609	0.05295	0.0122655	343	31345	Cardiometabolic
PVR	P15151	0.13756	0.0549307	0.012271	344	31474	Neurology
TIMP4	Q99727	0.143661	0.0574092	0.0123354	344	31474	Neurology
CA6	P23280	-0.1483	0.0592708	0.012347	341	31356	Neurology
AMIGO2	Q86SJ2	0.134785	0.0540664	0.0126685	345	31528	Oncology
IL11	P20809	-0.138357	0.0555404	0.0127344	345	31528	Inflammation
GRN	P28799	0.138533	0.0557223	0.0129138	343	31310	Neurology
LMOD1	P29536	0.149829	0.06036	0.0130552	349	31692	Neurology II
PHLDB2	Q86SQ0	-0.13428	0.0541451	0.0131379	349	31692	Oncology II
IL15RA	Q13261	0.136038	0.0548621	0.0131517	345	31528	Inflammation
HYAL1	Q12794	0.135504	0.0548408	0.0134788	344	31174	Cardiometabolic
SMNDC1	O75940	0.13969	0.0565603	0.0135203	349	31692	Oncology II
PON1	P27169	-0.137389	0.0556304	0.0135237	349	31692	Inflammation II
TNFSF11	O14788	-0.139316	0.0565688	0.0137865	345	31528	Inflammation
BMP4	P12644	0.135428	0.0550537	0.0138965	342	31419	Neurology
CDHR2	Q9BYE9	0.162315	0.0661534	0.0141429	345	31528	Oncology
TNFRSF19	Q9NS68	0.137263	0.0559485	0.014152	345	31528	Oncology
FOLR2	P14207	0.141021	0.0575267	0.0142299	344	31474	Neurology
MYOM3	Q5VTT5	0.139358	0.0568668	0.0142617	349	31692	Inflammation II
LTBP3	Q9NS15	0.140736	0.0574824	0.0143518	345	31528	Oncology
NAMPT	P43490	0.135459	0.0553882	0.0144601	345	31528	Oncology
JCHAIN	P01591	0.133949	0.0548139	0.0145377	345	31528	Inflammation
SEZ6L2	Q6UXD5	0.146174	0.059817	0.0145382	345	31528	Oncology
DEFB4A_DEFB4B	O15263	0.139679	0.0572606	0.0147138	342	31238	Oncology
C1QA	P02745	0.13725	0.0564679	0.0150742	343	31412	Inflammation
SEMA3G	Q9NS98	0.131468	0.0540987	0.0150929	349	31692	Inflammation II
SEMA3F	Q13275	0.139509	0.0574267	0.0151266	344	31468	Cardiometabolic
CILP	O75339	0.137672	0.0567203	0.0152155	349	31692	Cardiometabolic II
SIGLEC5	O15389	0.129135	0.0532215	0.0152505	344	31474	Neurology
PDRG1	Q9NUG6	-0.132279	0.0545328	0.0152799	349	31692	Neurology II
ART5	Q96L15	-0.130834	0.0539875	0.0153752	349	31692	Neurology II
IL10	P22301	0.13227	0.0546164	0.0154436	345	31528	Inflammation
PDCD1LG2	Q9BQ51	0.130595	0.0540311	0.0156479	345	31528	Oncology
LRIG3	Q6UXM1	0.137624	0.0569421	0.0156531	346	31580	Inflammation II
BSG	P35613	0.13582	0.0562761	0.0158023	343	31473	Inflammation
FGFBP2	Q9BYJ0	-0.130837	0.0542537	0.0158836	349	31692	Cardiometabolic II
TXNDC15	Q96J42	0.130997	0.0543241	0.0158912	345	31528	Oncology
CLEC11A	Q9Y240	0.130606	0.0541715	0.0159097	344	31416	Neurology
CD7	P09564	0.130619	0.0542106	0.0159756	348	31628	Inflammation II
SPOCK1	Q08629	-0.129602	0.0538576	0.0161113	344	31474	Neurology
GKN1	Q9NS71	0.131337	0.0546056	0.0161635	344	31358	Neurology
CCN3	P48745	0.143132	0.0595632	0.0162603	344	31416	Cardiometabolic
IDUA	P35475	0.130702	0.0544001	0.0162787	345	31528	Oncology
B4GAT1	O43505	-0.139768	0.0581781	0.0162875	344	31474	Neurology
MAD1L1	Q9Y6D9	0.140485	0.0585378	0.0163996	343	31351	Neurology
SRPX	P78539	0.135012	0.0562612	0.0164066	349	31692	Cardiometabolic II
PYY	P10082	0.127022	0.0529652	0.0164748	349	31692	Cardiometabolic II
CDA	P32320	-0.134661	0.0563116	0.0167866	346	31630	Cardiometabolic II
LCAT	P04180	-0.135624	0.0567699	0.0168936	349	31692	Inflammation II
CD70	P32970	0.132813	0.055691	0.0170874	345	31528	Inflammation
ARSB	P15848	0.131051	0.0550542	0.017294	345	31528	Oncology
SYT1	P21579	0.129699	0.0545039	0.0173299	349	31692	Neurology II
MARCO	Q9UEW3	0.132844	0.0559342	0.0175485	344	31468	Cardiometabolic
LILRA2	Q8N149	0.134054	0.0564685	0.0175987	344	31474	Neurology
ADAMTS15	Q8TE58	0.142005	0.0599501	0.0178499	345	31528	Oncology
CD4	P01730	0.133672	0.0565142	0.0180162	344	31466	Inflammation
COL3A1	P02461	0.128373	0.054322	0.0181187	349	31692	Cardiometabolic II
HIP1R	O75146	0.135109	0.0571943	0.0181629	349	31626	Neurology II
CEACAM16	Q2WEN9	-0.133317	0.0568036	0.0189259	349	31692	Oncology II
IGFBP3	P17936	-0.129831	0.055447	0.0192048	344	31408	Cardiometabolic
TNFRSF8	P28908	0.130416	0.0557229	0.0192609	344	31474	Neurology
GPC5	P78333	-0.128847	0.0552841	0.0197722	344	31474	Neurology
ITGA5	P08648	0.136072	0.0584761	0.0199673	344	31474	Neurology
SMAD5	Q99717	0.128993	0.0554604	0.0200264	345	31528	Oncology
CEACAM1	P13688	0.125533	0.0540534	0.0202123	345	31528	Oncology
DKK3	Q9UBP4	0.131569	0.0566728	0.0202572	344	31468	Cardiometabolic
ITGAL	P20701	0.126367	0.0545077	0.0204309	349	31692	Inflammation II
NOS1	P29475	0.131826	0.0569887	0.0207119	344	31474	Neurology
TFRC	P02786	0.127773	0.0555704	0.0214874	344	31410	Cardiometabolic
PRR4	Q16378	0.126049	0.054828	0.0215058	347	31449	Inflammation II
CCL4	P13236	0.129402	0.0563002	0.0215368	344	31408	Inflammation
ENPP5	Q9UJA9	-0.136338	0.0593364	0.0215776	345	31528	Inflammation
TYRP1	P17643	0.122299	0.0532573	0.021654	349	31692	Inflammation II
NT5E	P21589	0.127973	0.0557567	0.0217209	345	31528	Oncology
LYZL2	Q7Z4W2	-0.132235	0.0576351	0.0217704	349	31692	Oncology II
BMP10	O95393	0.132375	0.0578338	0.0220859	349	31692	Inflammation II
CWC15	Q9P013	0.13155	0.0575465	0.0222557	346	31513	Oncology II
SMPDL3A	Q92484	0.125658	0.0549758	0.0222718	345	31471	Inflammation
SLAMF7	Q9NQ25	0.123485	0.0541013	0.0224612	345	31528	Inflammation
APOM	O95445	-0.13043	0.0571442	0.0224616	344	31342	Cardiometabolic
GPR101	Q96P66	-0.12472	0.054671	0.0225312	349	31692	Neurology II
SERPINA9	Q86WD7	0.12728	0.0558089	0.0225702	344	31356	Oncology
MYO9B	Q13459	-0.124008	0.0544833	0.0228418	345	31528	Inflammation
NRCAM	Q92823	0.122836	0.0539841	0.0228816	344	31468	Cardiometabolic
LCN2	P80188	0.128798	0.0569059	0.0236138	328	30219	Cardiometabolic
SHH	Q15465	-0.122886	0.054317	0.0236733	349	31692	Inflammation II
GUCA2A	Q02747	0.123639	0.054754	0.0239404	340	31307	Neurology
SDC1	P18827	0.126146	0.0558709	0.0239579	344	31468	Cardiometabolic
FABP4	P15090	0.162125	0.0718716	0.0240861	344	31468	Cardiometabolic
HEPH	Q9BQS7	0.124671	0.055272	0.0240964	349	31692	Cardiometabolic II
IL6ST	P40189	0.123307	0.0547217	0.0242372	344	31468	Cardiometabolic
SERPINA1	P01009	0.123171	0.0548248	0.0246631	343	31110	Inflammation II
SULT2A1	Q06520	0.12994	0.0578435	0.0246782	345	31528	Inflammation
FGA	P02671	0.13079	0.0582538	0.0247569	345	30933	Inflammation II
CRTAC1	Q9NQ79	-0.124164	0.0553982	0.0250071	344	31468	Cardiometabolic
RNF31	Q96EP0	-0.121631	0.0542803	0.0250391	349	31692	Inflammation II
TRAF2	Q12933	-0.122591	0.0548595	0.0254417	345	31528	Inflammation
TNFRSF10C	O14798	0.122423	0.0548451	0.025604	340	31115	Cardiometabolic
FAM20A	Q96MK3	0.130482	0.0585938	0.0259541	349	31692	Cardiometabolic II
WNT9A	O14904	0.126793	0.0569421	0.0259669	345	31528	Inflammation
HMCN2	Q8NDA2	0.119864	0.0538437	0.0260042	349	31635	Inflammation II
CTSC	P53634	0.124189	0.0558118	0.0260725	341	31299	Inflammation
KITLG	P21583	-0.120553	0.0541869	0.0260968	344	31468	Cardiometabolic
SHC1	P29353	-0.120905	0.0543521	0.0261164	349	31692	Oncology II
TMPRSS5	Q9H3S3	-0.125104	0.0562755	0.0262113	342	31293	Neurology
EIF4G3	O43432	-0.120382	0.0542124	0.0263806	349	31692	Neurology II
C19orf12	Q9NSK7	0.129053	0.0581243	0.0263991	344	31474	Neurology
CXCL12	P48061	0.121661	0.0548325	0.0265014	345	31528	Inflammation
MYLPF	Q96A32	0.127918	0.0576663	0.0265382	349	31692	Neurology II
SERPINB8	P50452	0.124605	0.0562604	0.0267742	345	31528	Inflammation
SMC3	Q9UQE7	-0.119326	0.0540785	0.0273468	349	31692	Oncology II
SLC39A14	Q15043	0.121237	0.0549676	0.0274117	344	31474	Neurology
CCL18	P55774	0.129734	0.0588643	0.0275278	341	30870	Cardiometabolic
IL7R	P16871	-0.125519	0.0569813	0.0276085	344	31474	Neurology
AKR7L	Q8NHP1	0.125745	0.0572034	0.0279337	349	31692	Inflammation II
BRDT	Q58F21	-0.118823	0.0540679	0.0279729	349	31692	Cardiometabolic II
TTR	P02766	-0.124907	0.0568484	0.0280062	344	31338	Inflammation II
CD160	O95971	0.117993	0.0537769	0.0282275	345	31528	Inflammation
CEND1	Q8N111	0.119913	0.0546659	0.0282666	349	31692	Neurology II
KCTD5	Q9NXV2	0.124768	0.0569377	0.0284292	345	31084	Neurology II
SELE	P16581	0.124988	0.0572412	0.0289967	344	31468	Cardiometabolic
FABP3	P05413	0.136728	0.0626223	0.0290076	349	31692	Cardiometabolic II
SEPTIN9	Q9UHD8	0.119453	0.0547203	0.0290383	345	31528	Oncology
IMPG1	Q17R60	-0.117843	0.0539979	0.029083	349	31692	Neurology II
KIT	P10721	-0.127004	0.0582724	0.0292959	344	31342	Cardiometabolic
ZHX2	Q9Y6X8	0.121989	0.0560457	0.0295108	349	31692	Neurology II
SERPINF2	P08697	-0.125197	0.0575196	0.029511	344	31118	Inflammation II
CTBS	Q01459	0.123063	0.0567806	0.0302093	342	31210	Inflammation II
FES	P07332	0.120741	0.0559667	0.030977	345	31528	Oncology
RSPO3	Q9BXY4	0.124236	0.0575892	0.0309839	345	31528	Oncology
RTBDN	Q9BSG5	0.119011	0.0551713	0.0309961	345	31528	Oncology
CDH23	Q9H251	-0.117443	0.0544895	0.0311363	349	31692	Neurology II
SIRPA	P78324	0.114949	0.053381	0.031289	341	31115	Cardiometabolic
CPVL	Q9H3G5	0.117161	0.0545076	0.0315992	345	31469	Oncology
ITGAM	P11215	-0.119876	0.0558531	0.0318514	344	31474	Neurology
PILRB	Q9UKJ0	0.114749	0.0534695	0.0318675	344	31468	Cardiometabolic
MMP9	P14780	0.120854	0.0563199	0.0318853	341	31412	Neurology
GLI2	P10070	-0.115799	0.0541771	0.0325641	349	31692	Inflammation II
HEBP1	Q9NRV9	-0.117056	0.0548044	0.032689	344	31468	Cardiometabolic
ADGRE1	Q14246	0.117112	0.0549131	0.0329513	349	31692	Oncology II
CR1	P17927	0.119146	0.0560325	0.0334724	346	31567	Inflammation II
FZD8	Q9H461	0.115699	0.0544303	0.0335335	349	31692	Neurology II
BTN2A1	Q7KYR7	0.116085	0.0546386	0.0336196	345	31528	Inflammation
PENK	P01210	0.114191	0.0538107	0.0338303	349	31692	Inflammation II
PRR5	P85299	-0.115452	0.0544106	0.0338487	349	31692	Inflammation II
PPL	O60437	0.115713	0.0546037	0.0340786	349	31692	Inflammation II
CDH17	Q12864	0.114533	0.05412	0.0343209	344	31468	Cardiometabolic
CPA4	Q9UI42	0.117357	0.0554549	0.034322	338	31035	Inflammation II
DNER	Q8NFT8	-0.121924	0.0576458	0.0344251	341	31286	Inflammation
OSM	P13725	0.120211	0.056859	0.0344983	344	31408	Inflammation
PFDN6	O15212	0.115424	0.05465	0.0346818	349	31692	Neurology II
SHD	Q96IW2	-0.113842	0.0539578	0.0348723	348	31628	Cardiometabolic II
TGFB1	P01137	0.118607	0.0562416	0.034954	343	31473	Inflammation
HNMT	P50135	0.122194	0.0579463	0.0349669	340	31306	Neurology
OPTC	Q9UBM4	0.121846	0.0577982	0.0350205	345	31528	Oncology
METAP1	P53582	-0.114576	0.0544062	0.0352101	344	31474	Neurology
VEGFA	P15692	0.118885	0.0564746	0.0352827	345	31401	Inflammation
ARSA	P15289	0.118583	0.0563532	0.0353537	344	31474	Neurology
HMOX2	P30519	0.118591	0.0563694	0.0353942	344	31474	Neurology
HLA_A	P04439	0.112314	0.0534877	0.0357459	349	31692	Neurology II
KLRB1	Q12918	0.113064	0.0538571	0.0357875	345	31528	Inflammation
EFCAB14	O75071	0.116767	0.0556358	0.0358371	349	31692	Oncology II
RAD51	Q06609	0.115733	0.0552385	0.0361567	349	31692	Oncology II
VSTM1	Q6UX27	0.113484	0.0542651	0.0365021	344	31474	Neurology
KLK11	Q9UBX7	0.112333	0.0537347	0.0365718	343	31296	Oncology
C1RL	Q9NZP8	0.119669	0.0572661	0.036644	348	31636	Inflammation II
PDZK1	Q5T2W1	0.121053	0.0579424	0.0366901	349	31692	Inflammation II
IGSF21	Q96ID5	-0.117364	0.0562558	0.0369553	349	31692	Cardiometabolic II
CALCB	P10092	0.114178	0.0548333	0.0373169	349	31692	Neurology II
HIF1A	Q16665	0.114955	0.0553639	0.0378615	349	31692	Inflammation II
SCRIB	Q14160	0.115827	0.0557955	0.0379015	349	31692	Cardiometabolic II
C9	P02748	0.110427	0.0533695	0.0385356	349	31692	Inflammation II
UBE2Z	Q9H832	-0.112827	0.0546149	0.0388407	349	31692	Inflammation II
PRKCQ	Q04759	-0.112141	0.0543168	0.038963	345	31528	Inflammation
EDIL3	O43854	0.118564	0.0574466	0.0390275	344	31468	Cardiometabolic
SCPEP1	Q9HB40	0.115902	0.0561645	0.0390545	347	31576	Cardiometabolic II
THBS4	P35443	0.116547	0.0565446	0.039288	344	31283	Cardiometabolic
REPS1	Q96D71	-0.111693	0.0542102	0.0393635	349	31692	Inflammation II
PTPRN2	Q92932	0.110558	0.053757	0.0397222	344	31358	Neurology
ICAM4	Q14773	-0.112021	0.0545306	0.0399493	345	31528	Inflammation
IL1A	P01583	-0.108071	0.0527178	0.0403658	345	31528	Inflammation
CLEC14A	Q86T13	0.112661	0.055033	0.0406428	344	31474	Neurology
KIR2DL2	P43627	0.108008	0.0527802	0.0407205	349	31692	Oncology II
BCR	P11274	-0.111448	0.0545178	0.0409298	345	31528	Inflammation
MPRIP	Q6WCQ1	-0.111797	0.0547136	0.0410222	349	31631	Oncology II
NRXN3	Q9Y4C0	-0.110969	0.0543851	0.0413085	349	31692	Neurology II
ENAH	Q8N8S7	0.113125	0.0554463	0.0413238	345	31528	Inflammation
LTO1	Q8WV07	-0.111692	0.0547566	0.0413711	345	31528	Inflammation
GLA	P06280	0.117422	0.0576562	0.0416921	349	31629	Inflammation II
IL5RA	Q01344	0.109852	0.0539942	0.0419004	345	31528	Inflammation
IMMT	Q16891	0.116316	0.0573969	0.0427107	349	31692	Oncology II
A1BG	P04217	0.119624	0.0590486	0.0427787	349	31692	Inflammation II
MET	P08581	-0.116364	0.0575503	0.0431808	343	31352	Cardiometabolic
SMOC1	Q9H4F8	0.11739	0.0581425	0.0434867	345	31528	Oncology
INSL3	P51460	-0.170365	0.0844376	0.0436283	349	31692	Neurology II
MEPE	Q9NQ76	-0.112768	0.0558955	0.0436451	342	31350	Inflammation
NEB	P20929	0.111587	0.0553245	0.0437001	349	31692	Cardiometabolic II
CSTB	P04080	0.116434	0.0578689	0.0442162	338	30703	Cardiometabolic
SDC4	P31431	-0.109901	0.0546305	0.04425	344	31468	Cardiometabolic
AGBL2	Q5U5Z8	-0.109468	0.054423	0.0442795	349	31692	Neurology II
GLB1	P16278	0.114717	0.0570838	0.0444714	344	31474	Neurology
ICAM3	P32942	0.108157	0.0540113	0.0452322	344	31468	Cardiometabolic
BAMBI	Q13145	0.111415	0.0556801	0.0453946	345	31528	Oncology
CHRM1	P11229	-0.107571	0.0539727	0.0462551	349	31692	Neurology II
PDE4D	Q08499	-0.108473	0.0544257	0.0462568	349	31692	Cardiometabolic II
MFAP4	P55083	0.107983	0.0542065	0.0463636	349	31692	Inflammation II
CHCHD6	Q9BRQ6	0.111593	0.0560641	0.0465404	349	31692	Oncology II
SIRT5	Q9NXA8	0.109362	0.0549459	0.0465522	344	31474	Neurology
PDGFRA	P16234	0.109075	0.0548295	0.0466633	344	31468	Cardiometabolic
C2	P06681	0.11232	0.0565902	0.0471661	344	31342	Cardiometabolic
EPHB6	O15197	0.10549	0.0531786	0.0472894	344	31416	Neurology
HSPG2	P98160	0.116518	0.0588972	0.0478921	341	30993	Cardiometabolic
RCC1	P18754	0.111612	0.0565075	0.0482479	349	31692	Oncology II
ECHS1	P30084	0.108771	0.055108	0.0484075	349	31692	Cardiometabolic II
VWF	P04275	0.109385	0.055498	0.0487264	344	31468	Cardiometabolic
CAMLG	P49069	-0.106619	0.0541444	0.0489357	349	31692	Neurology II
TNFSF8	P32971	0.105959	0.0538341	0.0490401	349	31692	Cardiometabolic II
EPHA4	P54764	0.104958	0.0533347	0.0490773	349	31692	Inflammation II
CTLA4	P16410	-0.106554	0.0541893	0.0492607	349	31692	Cardiometabolic II
PTPRC	P08575	0.108264	0.0550764	0.0493323	349	31692	Cardiometabolic II
SIL1	Q9H173	0.110375	0.0562508	0.04974	349	31692	Cardiometabolic II
MUC2	Q02817	-0.106507	0.0543392	0.0499921	349	31692	Cardiometabolic II
HPGDS	O60760	-0.107988	0.0551021	0.0500209	345	31528	Oncology
ACTN4	O43707	0.10775	0.0550689	0.0503901	345	31528	Inflammation
CSF3	P09919	0.110102	0.056344	0.0506891	345	31528	Inflammation
TMEM132A	Q24JP5	0.10558	0.0541853	0.0513543	349	31692	Cardiometabolic II
GCG	P01275	0.104991	0.0539167	0.0515008	345	31528	Oncology
DBH	P09172	-0.10913	0.0560611	0.0515788	346	31630	Inflammation II
LRP11	Q86VZ4	0.106539	0.0547434	0.0516374	344	31468	Cardiometabolic
MYBPC2	Q14324	0.114087	0.0586741	0.0518444	349	31692	Cardiometabolic II
CSF3R	Q99062	0.106568	0.0548257	0.0519248	349	31692	Inflammation II
HNF1A	P20823	-0.105035	0.0541457	0.0523962	349	31692	Neurology II
SSC4D	Q8WTU2	-0.11488	0.0592878	0.0526631	344	31402	Cardiometabolic
NPPC	P23582	0.11579	0.0597942	0.0528098	345	31528	Inflammation
IL1RAP	Q9NPH3	-0.10885	0.0562338	0.0529088	344	31474	Neurology
ENTR1	Q96C92	0.108807	0.0562177	0.0529343	349	31692	Cardiometabolic II
PLXNB2	O15031	0.108216	0.0559552	0.0531166	342	31286	Cardiometabolic
IL18R1	Q13478	0.11186	0.0578712	0.0532476	345	31528	Inflammation
CDH2	P19022	0.11465	0.0593187	0.0532639	344	31468	Cardiometabolic
LDLR	P01130	-0.113979	0.0589847	0.0533161	342	31291	Cardiometabolic
PTX3	P26022	0.107094	0.0554482	0.0534307	345	31528	Inflammation
STX4	Q12846	0.108582	0.0562986	0.0537699	345	31528	Oncology
CRX	O43186	-0.104647	0.0542832	0.0538797	344	31468	Cardiometabolic
APOA2	P02652	0.106849	0.0554362	0.0539269	349	31692	Inflammation II
CA14	Q9ULX7	-0.115289	0.0598754	0.0541682	345	31528	Oncology
KDR	P35968	-0.108854	0.0566175	0.0545267	345	31528	Oncology
TINAGL1	Q9GZM7	0.106914	0.0556295	0.054618	344	31344	Cardiometabolic
NCR1	O76036	0.102536	0.0533718	0.0547112	345	31528	Inflammation
SPINK8	P0C7L1	-0.103687	0.0543603	0.0564687	349	31692	Cardiometabolic II
HMGCS1	Q01581	-0.102735	0.0539432	0.0568453	349	31692	Cardiometabolic II
PTK7	Q13308	0.104165	0.0546956	0.0568525	344	31474	Neurology
GRIK2	Q13002	-0.101523	0.0533395	0.0569964	349	31692	Neurology II
GAS6	Q14393	0.107515	0.0565898	0.0574468	342	31242	Cardiometabolic
CD34	P28906	-0.105452	0.0555196	0.0575153	344	31416	Neurology
PODXL	O00592	0.103078	0.0542841	0.0575815	345	31528	Oncology
MAMDC2	Q7Z304	0.103294	0.0544538	0.0578405	349	31692	Cardiometabolic II
CCDC28A	Q8IWP9	-0.103277	0.0544924	0.0580575	349	31692	Neurology II
BAIAP2	Q9UQB8	0.105954	0.0559469	0.0582468	345	31528	Oncology
RANBP2	P49792	-0.102654	0.0542055	0.0582523	349	31692	Neurology II
GPRC5C	Q9NQ84	0.103642	0.0548246	0.058701	349	31692	Oncology II
LACRT	Q9GZZ8	-0.104654	0.0554802	0.0592518	348	31635	Oncology II
KLK10	O43240	0.102156	0.0542271	0.0595857	345	31466	Oncology
IGDCC3	Q8IVU1	-0.101715	0.0541054	0.0601156	349	31692	Neurology II
IL18RAP	O95256	-0.103827	0.0552679	0.0602966	341	31299	Neurology
IGDCC4	Q8TDY8	-0.109157	0.0581365	0.0604357	349	31692	Cardiometabolic II
CXCL8	P10145	0.103597	0.0552984	0.0610119	341	31054	Oncology
C1S	P09871	0.103262	0.0553341	0.0620185	349	31692	Inflammation II
RPE	Q96AT9	-0.102346	0.0548796	0.0621919	349	31692	Oncology II
GFAP	P14136	0.107133	0.0575738	0.0627728	345	31468	Oncology
IFNG	P01579	0.102668	0.055208	0.062934	345	31528	Inflammation
S100A16	Q96FQ6	0.102539	0.055147	0.0629741	344	31422	Neurology
LEP	P41159	0.166618	0.089636	0.0630509	344	31468	Cardiometabolic
LCN15	Q6UWW0	0.102174	0.055041	0.0634061	349	31692	Neurology II
CD5L	O43866	0.100033	0.0539319	0.0636248	346	31507	Inflammation II
FAM171B	Q6P995	-0.101687	0.0548263	0.0636362	349	31692	Oncology II
MEP1A	Q16819	0.103286	0.0557555	0.0639554	349	31692	Oncology II
NID1	P14543	0.103662	0.0559725	0.064024	344	31283	Cardiometabolic
CX3CL1	P78423	0.100173	0.0541408	0.0642798	344	31474	Neurology
MTUS1	Q9ULD2	0.103341	0.0558614	0.064321	349	31692	Oncology II
SCN2B	O60939	-0.100018	0.0540766	0.0643776	349	31692	Neurology II
FTCD	O95954	0.109274	0.0591212	0.0645594	349	31626	Neurology II
ADH1B	P00325	0.107379	0.058152	0.0648153	349	31692	Inflammation II
MEP1B	Q16820	-0.100313	0.0544152	0.0652595	344	31468	Cardiometabolic
SFTPD	P35247	0.0996071	0.0540793	0.0654941	344	31468	Cardiometabolic
ATP1B4	Q9UN42	-0.0994598	0.0540281	0.0656377	349	31692	Oncology II
GNGT1	P63211	-0.0996002	0.054151	0.0658701	349	31692	Neurology II
ACY3	Q96HD9	0.10016	0.0546056	0.0666166	349	31692	Cardiometabolic II
HAO1	Q9UJM8	0.107943	0.0589518	0.0670941	345	31528	Oncology
SERPINA4	P29622	-0.10048	0.0548817	0.0671243	341	31115	Inflammation II
AMDHD2	Q9Y303	-0.0989856	0.0540832	0.067213	349	31692	Cardiometabolic II
BPIFB2	Q8N4F0	0.106621	0.0583575	0.0676945	349	31633	Cardiometabolic II
GFRAL	Q6UXV0	-0.103208	0.05659	0.0681839	337	30737	Neurology II
CLEC4A	Q9UMR7	-0.102856	0.0564247	0.0683198	345	31528	Inflammation
ARNT	P27540	-0.10029	0.0550328	0.0683987	345	31528	Inflammation
MATN2	O00339	0.103349	0.0567982	0.0688229	342	31410	Inflammation
ANGPTL2	Q9UKU9	0.103159	0.0567245	0.068974	345	31405	Inflammation
ENOX2	Q16206	-0.0984085	0.0541211	0.069018	349	31692	Cardiometabolic II
ACTA2	P62736	0.109396	0.0601861	0.0691209	344	31468	Cardiometabolic
GPIHBP1	Q8IV16	0.0983155	0.0541062	0.0692043	349	31692	Oncology II
CLEC4D	Q8WXI8	0.0998697	0.0550285	0.0695432	345	31528	Inflammation
EDAR	Q9UNE0	-0.100029	0.0551394	0.0696615	345	31528	Inflammation
TPR	P12270	0.100605	0.0555346	0.0700515	349	31692	Cardiometabolic II
ATOX1	O00244	0.100475	0.055564	0.0705636	345	31528	Oncology
TNF	P01375	0.100844	0.0558131	0.0707896	344	31468	Cardiometabolic
PDCD6	O75340	0.0985828	0.0545802	0.070887	344	31468	Cardiometabolic
PSMG3	Q9BT73	-0.0992797	0.0550141	0.0711338	345	31528	Inflammation
UROS	P10746	-0.0984681	0.0546287	0.0714668	349	31692	Neurology II
GALNT7	Q86SF2	0.0991117	0.0549876	0.0714766	345	31528	Oncology
AFAP1	Q8N556	-0.100845	0.0559637	0.07155	349	31692	Inflammation II
UNC79	Q9P2D8	-0.0977253	0.0542428	0.0716041	349	31692	Oncology II
CBLIF	P27352	0.0951172	0.0528828	0.0720755	344	31402	Cardiometabolic
CCL11	P51671	0.102594	0.0570892	0.0723218	345	31528	Inflammation
ASGR2	P07307	0.0967104	0.0538228	0.0723629	349	31692	Inflammation II
TMPRSS11D	O60235	0.0978977	0.0545085	0.0724933	349	31634	Neurology II
PRTG	Q2VWP7	0.0983631	0.0547963	0.0726427	345	31528	Oncology
CNST	Q6PJW8	-0.0974179	0.0543534	0.0730838	344	31468	Cardiometabolic
NOMO1	Q15155	0.103428	0.057771	0.0734049	344	31474	Neurology
FCAMR	Q8WWV6	0.105399	0.0589393	0.0737339	349	31692	Cardiometabolic II
ANGPTL1	O95841	0.102055	0.0570803	0.0737894	332	30961	Cardiometabolic
AGXT	P21549	0.102794	0.0575445	0.0740451	344	31468	Cardiometabolic
HJV	Q6ZVN8	0.101466	0.0568996	0.0745474	349	31692	Neurology II
MERTK	Q12866	0.101346	0.0568807	0.0747943	345	31528	Inflammation
SNCG	O76070	0.102256	0.05741	0.0748869	344	31474	Neurology
PTTG1	O95997	0.0967634	0.0543358	0.0749386	349	31692	Oncology II
KCNIP4	Q6PIL6	-0.0966212	0.0542657	0.0749907	344	31474	Neurology
FABP2	P12104	0.096768	0.0543821	0.0751726	344	31468	Cardiometabolic
FN1	P02751	-0.0987333	0.0554919	0.075201	349	31692	Inflammation II
TNFSF13	O75888	0.0992562	0.0557888	0.0752164	345	31528	Inflammation
B4GALT1	P15291	0.0974318	0.0548738	0.0758054	345	31528	Inflammation
MFGE8	Q08431	0.0972292	0.0548649	0.0763684	344	31474	Neurology
SPINT2	O43291	0.0974481	0.0550132	0.0765009	345	31528	Inflammation
F2	P00734	-0.096914	0.054716	0.0765244	349	31692	Inflammation II
TNR	Q92752	-0.100791	0.0569779	0.0769019	344	31474	Neurology
CD209	Q9NNX6	-0.0980011	0.0554075	0.0769384	339	31228	Cardiometabolic
CCL19	Q99731	0.100287	0.0567219	0.0770534	344	31474	Neurology
EPPK1	P58107	0.0969532	0.0548672	0.0772198	349	31692	Cardiometabolic II
CHRDL2	Q6WN34	0.105483	0.0597633	0.0775629	344	31468	Cardiometabolic
OGT	O15294	-0.0957473	0.0542503	0.0775775	349	31692	Oncology II
PCBD1	P61457	0.103505	0.0586554	0.0776261	349	31629	Inflammation II
CASP4	P49662	-0.0944872	0.0537976	0.0790294	349	31692	Oncology II
CLASP1	Q7Z460	-0.0946799	0.053983	0.0794505	349	31692	Oncology II
DSCAM	O60469	-0.0950743	0.0543858	0.0804388	349	31692	Neurology II
CCDC80	Q76M96	0.101386	0.0580194	0.0805591	344	31468	Cardiometabolic
GZMB	P10144	-0.0961745	0.0550541	0.0806532	345	31528	Inflammation
ESPL1	Q14674	-0.093734	0.053718	0.0809974	349	31692	Oncology II
SRP14	P37108	0.0975355	0.0560026	0.081574	345	31528	Oncology
DEFA1_DEFA1B	P59665	0.0980128	0.0562991	0.0816958	327	30655	Cardiometabolic
PLXDC2	Q6UX71	0.0947905	0.0546064	0.0825842	349	31692	Neurology II
CGREF1	Q99674	0.0948151	0.0546577	0.0827924	344	31468	Cardiometabolic
RELB	Q01201	-0.0943385	0.0544207	0.0830061	349	31692	Inflammation II
SLC9A3R2	Q15599	0.0984169	0.0568096	0.0832024	349	31692	Oncology II
SIGLEC9	Q9Y336	0.0959765	0.0554376	0.0834066	344	31471	Oncology
STC2	O76061	0.101571	0.0586833	0.0834817	344	31474	Neurology
IL15	P40933	0.0932203	0.0539096	0.0837741	345	31528	Inflammation
NT5C3A	Q9H0P0	-0.0949476	0.0549872	0.0842178	345	31528	Inflammation
AMY2B	P19961	-0.0991996	0.0574549	0.0842458	312	28670	Cardiometabolic
CR2	P20023	0.0946576	0.0550044	0.0852672	344	31408	Cardiometabolic
SOD3	P08294	-0.100363	0.0583486	0.0854204	349	31692	Inflammation II
PXN	P49023	0.09624	0.0559533	0.0854317	344	31474	Neurology
SH3GL3	Q99963	-0.0948848	0.0552554	0.0859421	343	31526	Oncology II
SLITRK2	Q9H156	-0.0964229	0.0561671	0.0860313	345	31528	Oncology
GHR	P10912	-0.100024	0.0582994	0.086217	349	31692	Inflammation II
CFC1	P0CG37	0.0943256	0.055052	0.0866408	345	31528	Oncology
CHAD	O15335	-0.0964382	0.0562934	0.0866875	349	31692	Inflammation II
LILRB1	Q8NHL6	0.0957091	0.0560013	0.0874417	344	31468	Cardiometabolic
GMPR	P36959	-0.0941537	0.0551419	0.0877327	345	31528	Inflammation
CEACAM21	Q3KPI0	0.0936741	0.0548831	0.0878604	345	31528	Inflammation
CLEC4M	Q9H2X3	-0.0931779	0.0546526	0.0882107	349	31631	Cardiometabolic II
ALDH3A1	P30838	0.0950797	0.0557891	0.0883307	343	31471	Inflammation
CFH	P08603	0.107828	0.0632829	0.0883982	331	29791	Inflammation II
CHMP6	Q96FZ7	-0.0932072	0.0547572	0.0887198	349	31692	Cardiometabolic II
MIF	P14174	-0.0942884	0.0554462	0.0890296	344	31412	Neurology
LAMA4	Q16363	0.093132	0.054774	0.0890756	345	31528	Inflammation
ART3	Q13508	-0.0981111	0.0579337	0.0903594	344	31408	Cardiometabolic
SFRP1	Q8N474	0.0978165	0.0577641	0.0903834	342	31361	Neurology
CDK5RAP3	Q96JB5	-0.0923093	0.0545263	0.0904686	349	31692	Neurology II
CREG1	O75629	0.0944454	0.0559944	0.0916622	340	31006	Oncology
ADAMTSL4	Q6UY14	0.0938047	0.055687	0.0920851	349	31692	Cardiometabolic II
EGFL7	Q9UHF1	0.0937731	0.0557294	0.0924427	345	31528	Oncology
TRIM21	P19474	-0.092336	0.0548895	0.0925267	345	31528	Inflammation
CCER2	I3L3R5	0.0917265	0.054554	0.0926876	349	31692	Cardiometabolic II
IL3RA	P26951	0.0935071	0.0556292	0.0927823	345	31528	Inflammation
USP8	P40818	-0.0922825	0.0550953	0.0939419	344	31468	Cardiometabolic
TPRKB	Q9Y3C4	-0.0900597	0.0538026	0.0941519	349	31692	Oncology II
PLA2G7	Q13093	-0.0910188	0.0543886	0.0942309	344	31474	Neurology
LSM8	O95777	-0.090243	0.0539336	0.0942829	349	31692	Oncology II
NGRN	Q9NPE2	0.0931749	0.055901	0.0955575	349	31692	Neurology II
KLK6	Q92876	0.089877	0.0540148	0.0961257	345	31463	Oncology
GNAS	O95467	-0.0919421	0.0552879	0.0963182	349	31692	Neurology II
BCL2	P10415	0.0926771	0.0558273	0.0969005	349	31692	Oncology II
DPY30	Q9C005	0.0954064	0.0574905	0.097012	345	31408	Oncology
SIAE	Q9HAT2	0.0932645	0.0562277	0.097178	345	31468	Oncology
ZNF830	Q96NB3	-0.0909778	0.0548634	0.0972647	349	31692	Oncology II
CRLF1	O75462	0.0962738	0.0580914	0.0974622	345	31528	Inflammation
LRIG1	Q96JA1	0.0900139	0.0543735	0.0978281	344	31410	Oncology
DDHD2	O94830	-0.0905557	0.0547688	0.0982456	349	31692	Neurology II
HRC	P23327	0.0903688	0.0548371	0.0993626	349	31692	Cardiometabolic II
GUCY2C	P25092	0.0901704	0.0547595	0.0996274	349	31692	Oncology II
CSF1R	P07333	0.0915259	0.0555967	0.0997129	349	31692	Inflammation II
GPKOW	Q92917	0.0925662	0.0563109	0.100209	344	31474	Neurology
LRPAP1	P30533	-0.0938104	0.0571834	0.100898	344	31474	Neurology
PHOSPHO1	Q8TCT1	0.092867	0.0567631	0.10183	344	31474	Neurology
GALNT3	Q14435	0.0891417	0.0545115	0.10199	345	31528	Inflammation
SLURP1	P55000	-0.0899614	0.0550128	0.101991	345	31455	Cardiometabolic II
APBB1IP	Q7Z5R6	0.0936047	0.0572639	0.102129	345	31528	Oncology
AOC1	P19801	-0.0891391	0.0545341	0.102142	345	31528	Inflammation
CTF1	Q16619	-0.0890809	0.0545236	0.1023	344	31468	Cardiometabolic
FOLR1	P15328	0.09162	0.0560885	0.102366	341	31414	Oncology
TIA1	P31483	-0.0895628	0.054847	0.102478	340	31183	Cardiometabolic
CTSB	P07858	0.0914941	0.0560451	0.102572	339	31120	Cardiometabolic
ALPI	P09923	0.0881535	0.0540025	0.102596	349	31692	Inflammation II
CD59	P13987	0.0997929	0.0613574	0.10386	329	29879	Cardiometabolic
LEG1	Q6P5S2	0.0903021	0.0555492	0.10403	338	30623	Inflammation II
GOLM2	Q6P4E1	0.0930199	0.0572832	0.104406	344	31474	Neurology
LILRB2	Q8N423	0.088213	0.054327	0.104431	342	31292	Cardiometabolic
CORO6	Q6QEF8	0.0888699	0.0547466	0.104526	349	31692	Neurology II
CD2	P06729	0.0884424	0.0545176	0.104745	349	31692	Cardiometabolic II
NCS1	P62166	0.0926594	0.0571547	0.104974	345	31528	Oncology
DYNC1H1	Q14204	-0.0883726	0.0546121	0.105622	349	31692	Oncology II
RRM2	P31350	0.0894646	0.0553741	0.106172	345	31528	Oncology
SLC4A1	P02730	-0.0886871	0.0549264	0.106386	349	31692	Cardiometabolic II
NTRK3	Q16288	-0.0917715	0.0572033	0.108647	344	31474	Neurology
BPIFA2	Q96DR5	-0.0897192	0.0560338	0.109341	340	30540	Cardiometabolic II
TCL1A	P56279	-0.0853072	0.0532941	0.109446	344	31413	Neurology
TMPRSS11B	Q86T26	-0.0865064	0.0541691	0.110273	349	31692	Neurology II
PDZD2	O15018	0.087609	0.0548691	0.110334	349	31692	Cardiometabolic II
WFDC12	Q8WWY7	0.0950247	0.0595712	0.11068	345	31469	Oncology
OLR1	P78380	0.0895547	0.0561944	0.111013	339	31178	Cardiometabolic
PPCDC	Q96CD2	-0.0877914	0.055231	0.111941	344	31474	Neurology
EXOSC10	Q01780	-0.0856474	0.0540083	0.11278	349	31692	Cardiometabolic II
DDX25	Q9UHL0	-0.0854401	0.0539348	0.113163	349	31692	Neurology II
OFD1	O75665	-0.0862942	0.054499	0.113328	349	31692	Oncology II
NFIC	P08651	-0.0863702	0.0545656	0.113451	349	31692	Neurology II
GET3	O43681	-0.087192	0.0550852	0.113454	349	31692	Cardiometabolic II
SLC16A1	P53985	0.089559	0.0566632	0.113981	344	31474	Neurology
CFD	P00746	0.0908442	0.0575373	0.114364	349	31692	Inflammation II
APOC1	P02654	-0.0909755	0.0576341	0.11445	349	31632	Inflammation II
AOC3	Q16853	0.0884107	0.0560355	0.11462	344	31408	Cardiometabolic
LAMTOR5	O43504	0.0860346	0.0545459	0.114729	349	31692	Oncology II
CEACAM20	Q6UY09	0.0858547	0.0544333	0.114739	349	31692	Oncology II
CD248	Q9HCU0	-0.0858628	0.0545998	0.115815	349	31692	Cardiometabolic II
DPP4	P27487	-0.0904069	0.0578565	0.118145	336	30696	Cardiometabolic
PRG3	Q9Y2Y8	0.084968	0.0543782	0.118162	349	31692	Cardiometabolic II
CA9	Q16790	0.0831033	0.0533041	0.118987	345	31528	Oncology
MED21	Q13503	-0.0853925	0.0547795	0.119034	349	31692	Cardiometabolic II
ARHGEF5	Q12774	0.0860258	0.0551942	0.11909	349	31692	Neurology II
ARHGAP1	Q07960	-0.0865851	0.0556567	0.11978	345	31528	Oncology
SEPTIN3	Q9UH03	0.0860887	0.0553516	0.119874	349	31692	Neurology II
WWP2	O00308	-0.0859655	0.055275	0.11989	344	31474	Neurology
IKBKG	Q9Y6K9	-0.0848733	0.0545898	0.120007	345	31528	Inflammation
PRTN3	P24158	0.0873015	0.0562113	0.1204	326	30181	Cardiometabolic
FCER2	P06734	0.0851738	0.0548751	0.120629	344	31474	Neurology
NFYA	P23511	0.0852932	0.0549751	0.120785	349	31692	Cardiometabolic II
POF1B	Q8WVV4	0.0856044	0.0553864	0.122205	349	31692	Inflammation II
FCRL2	Q96LA5	0.0834288	0.0540022	0.122367	345	31463	Inflammation
IGSF9	Q9P2J2	0.0951231	0.0616517	0.122852	349	31692	Cardiometabolic II
CEACAM19	Q7Z692	0.0841627	0.0547896	0.124512	349	31692	Oncology II
CXCL10	P02778	0.0904809	0.0589311	0.124694	345	31528	Inflammation
LRTM2	Q8N967	-0.0897777	0.0584814	0.124747	349	31692	Neurology II
SKAP2	O75563	-0.0836825	0.0545328	0.124898	345	31528	Inflammation
CDON	Q4KMG0	-0.0876443	0.0571446	0.125096	342	31410	Inflammation
BLMH	Q13867	-0.0854679	0.0557693	0.125392	344	31468	Cardiometabolic
IL4	P05112	-0.0833897	0.0544395	0.125575	345	31528	Inflammation
STXBP1	P61764	-0.0833816	0.0545747	0.126551	349	31692	Neurology II
IDS	P22304	-0.0846627	0.0554854	0.127045	345	31528	Inflammation
MANSC1	Q9H8J5	0.0822144	0.0539521	0.127549	345	31528	Oncology
USP47	Q96K76	-0.0834976	0.0548602	0.128007	349	31692	Cardiometabolic II
AMY2A	P04746	-0.086074	0.0565616	0.128066	322	29648	Cardiometabolic
CKMT1A_CKMT1B	P12532	0.0824744	0.0542224	0.12825	342	31233	Inflammation
IQGAP2	Q13576	0.0842722	0.0554251	0.128393	345	31528	Oncology
WASF1	Q92558	-0.0828718	0.0545521	0.12873	344	31468	Cardiometabolic
COMMD9	Q9P000	-0.0831359	0.0547701	0.129038	349	31692	Oncology II
PRCP	P42785	0.088385	0.0582377	0.1291	343	31354	Cardiometabolic
TMPRSS15	P98073	0.0827127	0.0545018	0.129112	345	31528	Oncology
KLB	Q86Z14	0.0833731	0.0549699	0.129341	344	31474	Neurology
KLRF1	Q9NZS2	0.0820475	0.0541075	0.129423	349	31692	Inflammation II
LRTM1	Q9HBL6	-0.0819459	0.0542132	0.130649	349	31692	Neurology II
IL21R	Q9HBE5	-0.0814408	0.0538838	0.130683	349	31692	Inflammation II
DDX4	Q9NQI0	-0.0820351	0.0542798	0.130702	349	31692	Inflammation II
GASK1A	Q9UFP1	-0.0839261	0.0555624	0.13092	349	31692	Cardiometabolic II
APOL1	O14791	-0.0853649	0.0565509	0.131165	349	31692	Inflammation II
DDX53	Q86TM3	-0.0819475	0.0544131	0.132061	349	31692	Neurology II
NAPRT	Q6XQN6	-0.0833746	0.0554133	0.132428	349	31692	Neurology II
RNF168	Q8IYW5	-0.0821025	0.0546191	0.132792	349	31692	Inflammation II
DDR1	Q08345	0.081944	0.0545216	0.132849	344	31474	Neurology
RAB3GAP1	Q15042	-0.081916	0.0545351	0.133077	349	31692	Neurology II
MYOM1	P52179	0.0826482	0.0550245	0.13309	349	31692	Neurology II
AGER	Q15109	-0.0837237	0.0557474	0.133138	341	31284	Inflammation
ITIH1	P19827	-0.0813746	0.0541877	0.13317	349	31692	Inflammation II
CRISP2	P16562	-0.0901427	0.0600272	0.133175	345	31528	Oncology
DEFB103A_DEFB103B	P81534	-0.0824032	0.0551057	0.134819	340	31450	Inflammation II
CTSH	P09668	0.0811997	0.0543577	0.135227	343	31408	Cardiometabolic
CBLN1	P23435	0.0809949	0.0542504	0.135441	349	31692	Neurology II
CD1C	P29017	0.0842414	0.05649	0.135893	345	31528	Oncology
TMEM25	Q86YD3	0.081208	0.0544691	0.135987	349	31692	Neurology II
PPY	P01298	0.081717	0.0548172	0.136036	345	31469	Oncology
CCN1	O00622	0.0823463	0.0552666	0.136228	344	31471	Oncology
BCHE	P06276	-0.0859626	0.0577129	0.136359	343	31127	Inflammation II
SUSD1	Q6UWL2	-0.0809944	0.0545191	0.137381	344	31468	Cardiometabolic
CEP290	O15078	-0.0805649	0.0542419	0.137467	349	31692	Oncology II
BHLHE40	O14503	-0.0800992	0.0539369	0.137529	349	31692	Neurology II
CHM	P24386	-0.080809	0.0544292	0.137633	349	31692	Neurology II
TCOF1	Q13428	0.082481	0.0555652	0.137703	349	31692	Cardiometabolic II
IL1RL1	Q01638	0.0880211	0.0593258	0.137891	343	31348	Cardiometabolic
CNTN3	Q9P232	-0.0887476	0.0598386	0.138043	344	31474	Neurology
IZUMO1	Q8IYV9	-0.0824605	0.0556385	0.13832	349	31692	Oncology II
GIP	P09681	0.0798184	0.053859	0.138344	349	31692	Cardiometabolic II
FCAR	P24071	0.0804757	0.0543117	0.13841	345	31528	Inflammation
SOD2	P04179	0.0815725	0.0550782	0.138598	344	31474	Neurology
MRI1	Q9BV20	-0.0809538	0.054712	0.13897	349	31692	Neurology II
ADAM15	Q13444	0.0796319	0.0539113	0.139651	344	31468	Cardiometabolic
NPHS2	Q9NP85	-0.0798775	0.054102	0.13983	349	31692	Inflammation II
SFTPA1	Q8IWL2	0.0824412	0.0558841	0.140154	345	31528	Oncology
PDGFRB	P09619	-0.0794862	0.0539236	0.140467	344	31468	Cardiometabolic
ISLR2	Q6UXK2	0.0813329	0.0551958	0.140607	344	31363	Neurology
RGCC	Q9H4X1	-0.0799998	0.0543602	0.141112	349	31692	Neurology II
PRKAR1A	P10644	-0.0804391	0.0548272	0.142338	344	31468	Cardiometabolic
WFDC1	Q9HC57	0.0830052	0.0566068	0.142554	339	31055	Oncology II
ITGAX	P20702	-0.0802828	0.0547629	0.142646	349	31692	Oncology II
MAPRE3	Q9UPY8	-0.0794888	0.0542929	0.143174	349	31692	Oncology II
VEGFD	O43915	0.0806789	0.0551322	0.143366	345	31460	Inflammation
PAEP	P09466	0.0939041	0.0642292	0.143737	344	31474	Neurology
TET2	Q6N021	0.0786974	0.0538716	0.144062	346	31638	Oncology II
S100A4	P26447	-0.0815258	0.0558518	0.144378	345	31528	Oncology
ITGA6	P23229	-0.0804018	0.0551166	0.144632	345	31528	Inflammation
GRSF1	Q12849	-0.0796826	0.0546831	0.145069	343	31534	Oncology II
EPS8L2	Q9H6S3	0.0831331	0.0570708	0.145209	345	31469	Oncology
DDX39A	O00148	-0.0784003	0.0538694	0.145564	349	31692	Inflammation II
KLK1	P06870	-0.0795151	0.0546501	0.145673	342	31173	Oncology
RLN1	P04808	0.0833829	0.0573454	0.145933	349	31692	Neurology II
DCTN1	Q14203	-0.0796138	0.0548015	0.146289	345	31528	Oncology
PAPPA	Q13219	0.0820421	0.0565329	0.146716	345	31528	Inflammation
SMAD2	Q15796	-0.0792263	0.0545959	0.146741	349	31692	Oncology II
NOS2	P35228	-0.0795905	0.054935	0.14739	349	31692	Cardiometabolic II
ST8SIA1	Q92185	-0.0792924	0.0547773	0.147745	349	31692	Inflammation II
COPB2	P35606	-0.0783091	0.0541299	0.147984	349	31692	Cardiometabolic II
SLIRP	Q9GZT3	-0.0786553	0.0543803	0.148067	349	31692	Oncology II
RBP1	P09455	-0.0798462	0.0553191	0.148915	349	31692	Neurology II
MMP8	P22894	0.0806539	0.0558941	0.149027	344	31410	Neurology
AXIN1	O15169	-0.0783837	0.0543248	0.149056	345	31528	Inflammation
BAG3	O95817	-0.0794195	0.0550431	0.14906	342	31419	Neurology
PTP4A3	O75365	0.0817536	0.056703	0.149363	349	31692	Inflammation II
FST	P19883	-0.0821895	0.0570104	0.149399	343	31470	Inflammation
CRTAP	O75718	-0.078626	0.0546413	0.150165	349	31692	Neurology II
POLR2A	P24928	-0.0778707	0.0541247	0.150228	349	31692	Inflammation II
HMGCL	P35914	0.0788037	0.0547762	0.15025	349	31692	Cardiometabolic II
MMP3	P08254	0.095363	0.066406	0.150985	344	31474	Neurology
KLRD1	Q13241	0.0796827	0.0554971	0.151059	345	31528	Inflammation
FSHB	P01225	0.116468	0.0811946	0.15145	349	31692	Cardiometabolic II
CLC	Q05315	0.0804432	0.0560877	0.151504	344	31468	Cardiometabolic
SNX18	Q96RF0	-0.0788825	0.055316	0.153859	349	31692	Oncology II
PLPBP	O94903	-0.0785238	0.0550645	0.153859	344	31468	Cardiometabolic
ECHDC3	Q96DC8	0.0802998	0.0563168	0.153909	349	31692	Cardiometabolic II
PRRT3	Q5FWE3	0.0779892	0.0547088	0.154003	349	31692	Cardiometabolic II
PLA2G1B	P04054	-0.0785539	0.055128	0.154175	344	31414	Cardiometabolic
BCL2L11	O43521-2	0.0774326	0.0543611	0.154327	345	31528	Inflammation
VMO1	Q7Z5L0	0.0767758	0.0539613	0.154796	345	31528	Oncology
HADH	Q16836	-0.0765626	0.0538182	0.154848	349	31692	Cardiometabolic II
CCL5	P13501	0.0780475	0.0549141	0.155239	344	31408	Cardiometabolic
ODAM	A1E959	-0.0756895	0.0534678	0.15689	344	31422	Neurology
GGCT	O75223	-0.0780204	0.0552044	0.157567	348	31626	Cardiometabolic II
HGFAC	Q04756	-0.0778586	0.0551051	0.157682	345	31400	Inflammation II
CEACAM8	P31997	0.0776451	0.0549665	0.157777	344	31468	Cardiometabolic
OMD	Q99983	-0.0807428	0.0571604	0.157784	345	31528	Inflammation
CLSPN	Q9HAW4	-0.0773152	0.0547469	0.157882	344	31416	Neurology
ARHGEF12	Q9NZN5	-0.076875	0.0544552	0.158035	345	31528	Inflammation
DARS1	P14868	-0.0774944	0.0549556	0.158502	344	31416	Neurology
PFDN4	Q9NQP4	-0.0771511	0.05476	0.158866	349	31692	Oncology II
VTA1	Q9NP79	-0.077395	0.0549456	0.158961	344	31474	Neurology
SNX2	O60749	0.0750684	0.0533285	0.159232	349	31692	Oncology II
CA13	Q8N1Q1	-0.0768411	0.0547649	0.160585	344	31353	Cardiometabolic
GBA	P04062	0.0765404	0.0545711	0.160742	349	31692	Neurology II
CELA2A	P08217	-0.0755967	0.05397	0.161299	349	31692	Cardiometabolic II
CYB5R2	Q6BCY4	0.0783447	0.0559834	0.161685	343	31364	Oncology II
IGBP1	P78318	-0.0767498	0.0548704	0.161889	349	31692	Neurology II
UXS1	Q8NBZ7	0.0771452	0.0551802	0.162095	345	31528	Oncology
LECT2	O14960	0.0839861	0.0601992	0.162975	349	31692	Cardiometabolic II
RGL2	O15211	0.0759638	0.0545036	0.163397	349	31692	Oncology II
DNAJB8	Q8NHS0	-0.0763111	0.0547787	0.163595	344	31468	Cardiometabolic
DCTN6	O00399	-0.0759727	0.0545876	0.163996	344	31474	Neurology
KHK	P50053	0.0785903	0.0564702	0.164009	349	31692	Cardiometabolic II
EGFLAM	Q63HQ2	0.0757652	0.054467	0.164216	349	31692	Oncology II
PLXNB3	Q9ULL4	-0.0763773	0.0549397	0.164467	344	31346	Cardiometabolic
EIF4B	P23588	-0.0765897	0.0552378	0.165581	344	31474	Neurology
KIRREL2	Q6UWL6	0.0772166	0.0558072	0.166472	344	31474	Neurology
NSFL1C	Q9UNZ2	-0.0765242	0.0554334	0.167442	344	31474	Neurology
PKD2	Q13563	0.0769606	0.0557677	0.16758	349	31692	Cardiometabolic II
CCL28	Q9NRJ3	0.077497	0.0562755	0.168481	342	31409	Inflammation
ANXA5	P08758	0.076868	0.0558454	0.168684	344	31422	Neurology
CFP	P27918	-0.0781866	0.0568147	0.168769	349	31692	Inflammation II
IL36G	Q9NZH8	0.0765655	0.0556496	0.168868	346	31560	Inflammation II
DRAXIN	Q8NBI3	0.0760348	0.0552714	0.168926	344	31474	Neurology
FKBPL	Q9UIM3	-0.0753954	0.054854	0.169294	349	31692	Oncology II
TSNAX	Q99598	-0.0752959	0.0548287	0.169661	349	31692	Cardiometabolic II
ICAM2	P13598	0.0739198	0.0538428	0.169789	344	31468	Cardiometabolic
MVK	Q03426	0.076837	0.0559682	0.169793	345	31528	Inflammation
ATXN2L	Q8WWM7	-0.0748084	0.0545009	0.169874	349	31692	Neurology II
CRADD	P78560	-0.0758709	0.055317	0.170199	344	31416	Neurology
ADAMTS8	Q9UP79	-0.0763573	0.0556752	0.170226	345	31528	Oncology
IL9	P15248	-0.0742224	0.0541541	0.170506	349	31692	Oncology II
LTA	P01374	0.0771066	0.0563175	0.170955	345	31528	Inflammation
ADAMTS4	O75173	0.0780157	0.057103	0.171867	349	31692	Inflammation II
SERPINA6	P08185	0.0855023	0.0626568	0.172374	349	31692	Inflammation II
VCPKMT	Q9H867	-0.0745538	0.0546499	0.172502	349	31692	Oncology II
SERPINF1	P36955	0.0821488	0.0604619	0.174246	346	31244	Inflammation II
PMS1	P54277	0.0752341	0.0553888	0.174372	349	31692	Neurology II
NECTIN1	Q15223	-0.0731267	0.0538429	0.174416	349	31692	Inflammation II
DHPS	P49366	0.0750017	0.0553473	0.175382	349	31692	Oncology II
TCL1B	O95988	-0.0732445	0.0540805	0.175622	344	31468	Cardiometabolic
SNAP23	O00161	-0.073972	0.0546481	0.175862	344	31468	Cardiometabolic
GAD2	Q05329	-0.0729162	0.0539074	0.176177	349	31692	Inflammation II
VTCN1	Q7Z7D3	0.07434	0.0549652	0.176218	345	31528	Oncology
RSPO1	Q2MKA7	0.075501	0.05587	0.176577	344	31474	Neurology
SORT1	Q99523	0.074142	0.0549729	0.177433	344	31402	Cardiometabolic
MOG	Q16653	0.0746562	0.0553745	0.177592	345	31528	Oncology
TRIM58	Q8NG06	-0.0729442	0.0541068	0.177609	349	31692	Oncology II
CANT1	Q8WVQ1	0.0737029	0.0546725	0.177633	344	31468	Cardiometabolic
CPXM2	Q8N436	0.0749629	0.0557651	0.178864	349	31692	Cardiometabolic II
NUCB2	P80303	0.0761156	0.0566355	0.178963	344	31474	Oncology
BCL7B	Q9BQE9	-0.0728582	0.0542923	0.179608	349	31692	Oncology II
SERPING1	P05155	0.0746442	0.0556446	0.179776	349	31632	Inflammation II
LYPD3	O95274	0.0742732	0.0553743	0.179825	344	31347	Oncology
ANXA2	P07355	0.0758545	0.0565707	0.179959	341	31201	Cardiometabolic II
GIMAP8	Q8ND71	-0.0739746	0.0551934	0.180154	349	31692	Oncology II
SELL	P14151	-0.0757371	0.0565215	0.180255	349	31692	Inflammation II
LAMB1	P07942	0.0725759	0.0541871	0.180454	349	31692	Cardiometabolic II
CRISP3	P54108	-0.0739788	0.0552584	0.180642	346	31403	Inflammation II
PDXDC1	Q6P996	-0.072547	0.0541969	0.180707	349	31692	Oncology II
CNPY2	Q9Y2B0	-0.0730792	0.0546413	0.18108	344	31468	Cardiometabolic
SKAP1	Q86WV1	0.0745211	0.0557386	0.181231	344	31416	Neurology
MYH4	Q9Y623	-0.0724277	0.0542069	0.181505	349	31692	Cardiometabolic II
PNLIPRP1	P54315	0.0710518	0.053207	0.181751	349	31692	Neurology II
S100A13	Q99584	-0.0715648	0.05381	0.183534	349	31692	Inflammation II
KRT17	Q04695	-0.0719144	0.0540961	0.183722	349	31692	Cardiometabolic II
SSBP1	Q04837	-0.0721012	0.0542391	0.183742	349	31692	Inflammation II
RAC3	P60763	-0.071515	0.0539273	0.184794	349	31692	Neurology II
CDH6	P55285	0.0719952	0.0543888	0.185599	344	31468	Cardiometabolic
TP53INP1	Q96A56	-0.0718168	0.0542845	0.185846	344	31468	Cardiometabolic
SMOC2	Q9H3U7	0.0760882	0.0575256	0.18594	345	31528	Inflammation
PCSK9	Q8NBP7	0.0742438	0.0561482	0.186074	344	31468	Cardiometabolic
NRP2	O60462	0.0741639	0.0561454	0.186526	344	31474	Neurology
MFAP3L	O75121	-0.0710219	0.0537737	0.186583	349	31692	Neurology II
DMD	P11532	0.0744822	0.0564731	0.187204	349	31692	Cardiometabolic II
TSC1	Q92574	-0.0722676	0.0548304	0.187497	349	31692	Inflammation II
MPHOSPH8	Q99549	-0.0722962	0.0549749	0.188484	344	31468	Cardiometabolic
LAMP1	P11279	0.0732288	0.0557127	0.188711	337	30789	Cardiometabolic II
ARID3A	Q99856	-0.0711464	0.0541607	0.188975	349	31692	Neurology II
SSC5D	A1L4H1	0.0751095	0.0572196	0.1893	344	31408	Cardiometabolic
MYCBP2	O75592	-0.071498	0.0545027	0.189579	349	31692	Neurology II
EFNB2	P52799	0.0718133	0.0547686	0.189786	349	31692	Neurology II
GGACT	Q9BVM4	-0.0718866	0.0548292	0.189823	349	31692	Cardiometabolic II
GORASP2	Q9H8Y8	-0.071895	0.0548682	0.190087	349	31692	Oncology II
WDR46	O15213	0.0724351	0.0553025	0.190264	349	31692	Oncology II
ENO3	P13929	-0.0756101	0.057788	0.190736	349	31692	Cardiometabolic II
MNAT1	P51948	-0.072022	0.0550584	0.190839	349	31692	Oncology II
CA7	P43166	-0.0704764	0.0539068	0.191085	349	31692	Oncology II
RAPGEF2	Q9Y4G8	-0.0709976	0.0543379	0.19135	349	31692	Oncology II
APOA1	P02647	-0.0759555	0.0581488	0.191476	349	31692	Inflammation II
MEGF11	A6BM72	0.0710393	0.0543922	0.191534	349	31692	Cardiometabolic II
ERBB3	P21860	-0.0766016	0.0586562	0.191572	341	31233	Inflammation
CSNK1D	P48730	-0.071236	0.0545771	0.191813	349	31692	Inflammation II
COL28A1	Q2UY09	-0.0700853	0.0537506	0.192268	349	31692	Neurology II
CHIT1	Q13231	0.0713362	0.0547232	0.192376	341	31168	Cardiometabolic
CD93	Q9NPY3	0.0718946	0.0552009	0.192774	330	30161	Cardiometabolic
PIBF1	Q8WXW3-4	-0.0712619	0.0548246	0.193664	349	31692	Neurology II
IL24	Q13007	-0.0702495	0.0540716	0.193877	345	31528	Inflammation
LELP1	Q5T871	0.0702094	0.0541691	0.194936	349	31692	Neurology II
ADD1	P35611	-0.0702817	0.0542416	0.195073	349	31692	Inflammation II
KIR3DL2	P43630	-0.0699385	0.0540216	0.195444	349	31692	Oncology II
KLF4	O43474	0.0714085	0.0551964	0.195764	349	31692	Neurology II
PLG	P00747	0.0736112	0.0570188	0.196705	341	30866	Inflammation II
NFATC1	O95644	-0.0702756	0.0544811	0.197083	345	31528	Inflammation
ZCCHC8	Q6NZY4	-0.0703189	0.0545675	0.197517	349	31692	Cardiometabolic II
CTNNA1	P35221	-0.0698077	0.0541945	0.197713	349	31692	Neurology II
PQBP1	O60828	0.0718253	0.0558837	0.1987	345	31528	Oncology
ZNRF4	Q8WWF5	-0.070079	0.0545287	0.198731	349	31692	Oncology II
ELAC1	Q9H777	-0.0703776	0.0547709	0.198812	349	31692	Neurology II
UBE2B	P63146	-0.0698197	0.0543483	0.198907	349	31692	Oncology II
OGN	P20774	0.0737454	0.0574134	0.198979	344	31474	Neurology
SPRED2	Q7Z698	-0.0700521	0.0545919	0.199424	349	31692	Inflammation II
CRIP2	P52943	0.0740108	0.0576832	0.199472	344	31474	Neurology
PTPRF	P10586	-0.0698434	0.0544615	0.19969	344	31468	Cardiometabolic
IL17RB	Q9NRM6	-0.0718702	0.056053	0.199778	343	31160	Inflammation
THY1	P04216	0.0730074	0.0569774	0.200074	344	31474	Neurology
DENR	O43583	-0.0704931	0.0550488	0.20035	349	31692	Inflammation II
CRHR1	P34998	-0.0700436	0.0547232	0.200559	344	31468	Cardiometabolic
TDP1	Q9NUW8	0.0720077	0.0562865	0.200789	349	31692	Oncology II
FUS	P35637	0.0713664	0.0558517	0.201325	344	31473	Oncology
TSPAN15	O95858	-0.0688223	0.0539404	0.201992	349	31692	Cardiometabolic II
LGMN	Q99538	0.0702731	0.0550954	0.202139	345	31528	Inflammation
CCDC50	Q8IVM0	0.0693147	0.0543494	0.202184	349	31692	Neurology II
CXCL16	Q9H2A7	0.0714061	0.0560672	0.202812	343	31407	Cardiometabolic
TGFBR1	P36897	0.0692072	0.0543749	0.203097	349	31692	Inflammation II
APOD	P05090	-0.0741609	0.0582886	0.203265	335	30247	Inflammation II
CCL14	Q16627	0.0702787	0.0552613	0.203461	343	31163	Cardiometabolic
MECR	Q9BV79	0.0697229	0.054848	0.203657	349	31692	Cardiometabolic II
BHMT2	Q9H2M3	-0.0688229	0.0542729	0.204766	349	31692	Cardiometabolic II
SEZ6	Q53EL9	-0.0701841	0.055404	0.205238	349	31692	Neurology II
F3	P13726	0.0722551	0.0570597	0.205403	343	31287	Oncology
SMPDL3B	Q92485	-0.0681515	0.0538196	0.205407	349	31692	Oncology II
VAMP5	O95183	0.0707662	0.0559811	0.206191	344	31468	Cardiometabolic
SERPIND1	P05546	0.07227	0.0571774	0.206244	349	31632	Inflammation II
GPR15L	Q6UWK7	0.0723132	0.0572323	0.206409	349	31692	Oncology II
SKIV2L	Q15477	0.0684513	0.0542277	0.206843	349	31692	Cardiometabolic II
TF	P02787	0.069785	0.055291	0.206898	349	31692	Inflammation II
PDGFC	Q9NRA1	0.0692945	0.0549549	0.207333	345	31528	Oncology
GIGYF2	Q6Y7W6	0.0699076	0.0554568	0.207461	349	31692	Neurology II
DMP1	Q13316	-0.07309	0.0580749	0.208194	349	31692	Cardiometabolic II
KLRK1	P26718	0.0671935	0.053395	0.208238	349	31692	Neurology II
FETUB	Q9UGM5	0.0741	0.0588969	0.208344	344	31342	Cardiometabolic
TMCO5A	Q8N6Q1	-0.0687051	0.0546245	0.208475	349	31692	Neurology II
CPB2	Q96IY4	-0.0691936	0.0550273	0.208594	349	31632	Inflammation II
IL16	Q14005	0.0725085	0.0577009	0.208889	345	31528	Inflammation
CBS	P35520	0.0712099	0.0566744	0.208944	349	31692	Cardiometabolic II
SEMA7A	O75326	0.0681304	0.0542528	0.20919	343	31348	Cardiometabolic
L1CAM	P32004	0.0684812	0.0545369	0.20923	345	31528	Oncology
HTR1B	P28222	-0.0676885	0.053923	0.209377	349	31692	Neurology II
CLNS1A	P54105	-0.0675541	0.053881	0.209928	349	31692	Neurology II
PLA2G10	O15496	0.0706766	0.0564281	0.210385	344	31474	Neurology
ENOPH1	Q9UHY7	-0.0684099	0.0546323	0.210501	349	31692	Oncology II
GALNT2	Q10471	-0.0683943	0.0546204	0.210507	345	31528	Oncology
EZR	P15311	0.0708893	0.0566534	0.210832	344	31474	Neurology
CXCL11	O14625	0.0697335	0.055746	0.210965	344	31474	Neurology
CNTF	P26441	-0.067619	0.0541296	0.21159	349	31692	Neurology II
RNF43	Q68DV7	0.0697865	0.0559229	0.212065	349	31692	Oncology II
DLG4	P78352	-0.0678188	0.0543586	0.21217	349	31692	Neurology II
IL13	P35225	-0.0678834	0.0544159	0.212217	345	31528	Inflammation
DDC	P20711	0.069348	0.0556343	0.212582	344	31402	Cardiometabolic
IL12B	P29460	0.069462	0.0557392	0.212692	345	31528	Inflammation
MIA	Q16674	-0.0680886	0.0546471	0.212776	345	31528	Oncology
C1QTNF5	Q9BXJ0	0.0676446	0.0543237	0.213054	349	31692	Inflammation II
RWDD1	Q9H446	-0.0689467	0.055388	0.213207	344	31474	Neurology
GGA1	Q9UJY5	-0.069304	0.0556927	0.213352	344	31474	Neurology
RNF5	Q99942	-0.0679143	0.0546069	0.213612	349	31692	Cardiometabolic II
CASP3	P42574	-0.0683301	0.0550124	0.214206	344	31468	Cardiometabolic
TARS1	P26639	-0.0674437	0.054444	0.21543	349	31692	Oncology II
ACAA1	P09110	0.0692086	0.0559827	0.216365	345	31528	Oncology
AKR1B10	O60218	0.066459	0.0537984	0.216706	349	31692	Neurology II
PLXNA4	Q9HCM2	-0.0673689	0.0545859	0.217136	345	31528	Inflammation
C2CD2L	O14523	0.0681816	0.0552504	0.217185	344	31416	Neurology
KLK12	Q9UKR0	0.0678034	0.0549445	0.21719	345	31528	Oncology
ANP32C	O43423	-0.0669647	0.0542696	0.21723	349	31692	Cardiometabolic II
SIGLEC6	O43699	0.0664519	0.0539143	0.217745	345	31528	Oncology
NUB1	Q9Y5A7	-0.0675849	0.0549384	0.218625	345	31528	Inflammation
WIF1	Q9Y5W5	0.069217	0.0562771	0.218723	345	31528	Oncology
MAP2K6	P52564	-0.0676649	0.055049	0.219005	345	31528	Inflammation
DLK1	P80370	-0.0674958	0.0549122	0.219012	344	31468	Cardiometabolic
CD2AP	Q9Y5K6	-0.0668648	0.0544371	0.219337	344	31468	Cardiometabolic
CPOX	P36551	0.0673828	0.0548784	0.219501	349	31692	Inflammation II
ICOSLG	O75144	0.0678247	0.0552893	0.219926	345	31528	Oncology
MENT	Q9BUN1	-0.0738393	0.0602077	0.220045	349	31692	Inflammation II
COL1A1	P02452	-0.0686538	0.056008	0.22028	344	31468	Cardiometabolic
RBKS	Q9H477	-0.0694767	0.0567728	0.22104	335	30946	Neurology
COX5B	P10606	0.0674638	0.0551294	0.221052	345	31528	Oncology
NUMB	P49757	-0.066481	0.0543693	0.221417	349	31692	Inflammation II
PGLYRP1	O75594	0.0681203	0.0557192	0.221494	342	31292	Cardiometabolic
SLC28A1	O00337	-0.0665205	0.0544343	0.221695	349	31692	Oncology II
SDK2	Q58EX2	0.0675324	0.0552859	0.221893	349	31692	Inflammation II
NID2	Q14112	0.0666159	0.0545754	0.222229	344	31474	Neurology
DBNL	Q9UJU6	-0.0666233	0.0546569	0.222868	345	31528	Inflammation
PLAT	P00750	0.0740274	0.0608696	0.223923	343	31348	Cardiometabolic
KYAT1	Q16773	-0.0668966	0.0550575	0.224353	343	31407	Cardiometabolic
HCG22	E2RYF7	-0.0653794	0.0538692	0.224874	349	31692	Cardiometabolic II
DNAJA2	O60884	-0.0668721	0.0551384	0.225205	344	31408	Inflammation
F12	P00748	-0.067204	0.0554987	0.225929	349	31692	Inflammation II
EGLN1	Q9GZT9	0.0688194	0.0568436	0.226018	345	31528	Inflammation
HIP1	O00291	-0.0662872	0.0547782	0.22624	349	31692	Cardiometabolic II
AIFM1	O95831	0.0666594	0.0551455	0.226743	345	31470	Oncology
REXO2	Q9Y3B8	-0.0650416	0.053811	0.226776	349	31692	Cardiometabolic II
DAPP1	Q9UN19	-0.065906	0.0545367	0.226866	345	31528	Inflammation
CHL1	O00533	0.0677923	0.0561431	0.227243	344	31408	Cardiometabolic
CCL26	Q9Y258	-0.0660489	0.0547038	0.227282	345	31528	Inflammation
SEPTIN7	Q16181	-0.065176	0.0540122	0.227551	349	31692	Oncology II
LILRB5	O75023	0.0652057	0.0541229	0.228292	344	31468	Cardiometabolic
LEO1	Q8WVC0	0.0654081	0.0543194	0.228536	349	31692	Neurology II
MYL3	P08590	0.0690223	0.0573915	0.22911	349	31692	Cardiometabolic II
CNGB3	Q9NQW8	-0.0657339	0.0546898	0.229387	349	31692	Neurology II
PROK1	P58294	0.0889066	0.0740599	0.229957	345	31528	Inflammation
FLT3	P36888	-0.0663373	0.0552667	0.230018	345	31528	Oncology
ITPRIP	Q8IWB1	-0.0667366	0.0556504	0.230445	349	31692	Neurology II
PROS1	P07225	-0.0656318	0.0547349	0.230495	349	31692	Inflammation II
NDUFS6	O75380	0.0670907	0.0560241	0.231099	345	31528	Oncology
MRPL52	Q86TS9	0.064788	0.0541774	0.231756	349	31626	Oncology II
MUCL3	Q3MIW9	-0.0649157	0.0542956	0.231854	349	31692	Oncology II
CCL22	O00626	0.0671363	0.0563767	0.233711	340	31043	Inflammation
CERT	Q9Y5P4	0.0656818	0.0552651	0.234642	344	31474	Neurology
EHBP1	Q8NDI1	-0.0649422	0.0547097	0.235215	349	31692	Cardiometabolic II
CENPF	P49454	-0.06472	0.0545731	0.23565	349	31692	Oncology II
MSMB	P08118	0.066742	0.0564056	0.23671	342	30954	Cardiometabolic
DNAJC21	Q5F1R6	-0.0643187	0.0544012	0.237086	349	31692	Neurology II
PTEN	P60484	-0.0648065	0.0548166	0.237109	344	31474	Neurology
S100G	P29377	0.0636891	0.0539274	0.237596	349	31692	Neurology II
GSAP	A4D1B5	-0.0641464	0.054324	0.237678	345	31528	Oncology
AP3S2	P59780	-0.06378	0.0541351	0.238731	349	31692	Neurology II
COL15A1	P39059	0.06667	0.0567512	0.240084	349	31692	Cardiometabolic II
CD6	P30203	0.0661965	0.0563998	0.240515	343	31473	Inflammation
GNPDA2	Q8TDQ7	-0.0639374	0.0544974	0.240708	349	31692	Inflammation II
TJAP1	Q5JTD0	-0.0642372	0.0547551	0.240727	345	31528	Oncology
YOD1	Q5VVQ6	-0.0637109	0.0544322	0.241814	349	31692	Cardiometabolic II
SFTPA2	Q8IWL1	0.0641089	0.0548671	0.24263	345	31528	Oncology
BLOC1S2	Q6QNY1	-0.0630189	0.053971	0.24295	349	31692	Neurology II
PPM1F	P49593	-0.0640771	0.0548773	0.242951	349	31692	Cardiometabolic II
DKKL1	Q9UK85	0.0636381	0.0547286	0.244913	345	31528	Oncology
CFI	P05156	0.0702251	0.0604517	0.245368	349	31692	Inflammation II
SESTD1	Q86VW0	-0.0634141	0.0546408	0.24582	344	31474	Neurology
PAG1	Q9NWQ8	0.0642828	0.0555572	0.247249	344	31468	Cardiometabolic
MORF4L2	Q15014	-0.0622908	0.0538899	0.247726	349	31692	Oncology II
CHMP1A	Q9HD42	-0.0637223	0.055131	0.247749	344	31474	Neurology
CD99L2	Q8TCZ2	0.0653843	0.0566154	0.248137	344	31474	Neurology
EFHD1	Q9BUP0	0.065837	0.0570142	0.248194	349	31692	Neurology II
GIT1	Q9Y2X7	-0.0624227	0.0540626	0.248239	349	31692	Inflammation II
ESM1	Q9NQ30	-0.0640928	0.0555315	0.24843	342	31350	Inflammation
RPL14	P50914	0.0654155	0.0566776	0.248431	349	31692	Cardiometabolic II
CSPG5	O95196	-0.0623356	0.0540226	0.248549	349	31692	Neurology II
BCL2L15	Q5TBC7	0.0648591	0.0562109	0.248561	349	31692	Inflammation II
GART	P22102	-0.0627688	0.0544369	0.248887	349	31692	Neurology II
AGT	P01019	-0.0633773	0.0550077	0.249258	349	31692	Inflammation II
GP1BA	P07359	-0.0622926	0.0540867	0.249437	343	31105	Cardiometabolic
AHNAK2	Q8IVF2	0.063077	0.0548334	0.250004	349	31692	Cardiometabolic II
MAP4K5	Q9Y4K4	-0.0632495	0.0549947	0.250102	344	31416	Neurology
ITGB7	P26010	0.0629184	0.0547206	0.250221	345	31528	Oncology
RCOR1	Q9UKL0	-0.0646978	0.0563137	0.250604	344	31468	Cardiometabolic
TMOD4	Q9NZQ9	0.0626565	0.0546154	0.251286	349	31692	Oncology II
DIPK1C	Q0P6D2	-0.0622149	0.0542694	0.251626	349	31692	Neurology II
ADGRF5	Q8IZF2	0.064044	0.0558755	0.251717	349	31692	Cardiometabolic II
KAZN	Q674X7	-0.0621499	0.0542666	0.252098	349	31692	Oncology II
DYNLT3	P51808	-0.0618174	0.0539873	0.252194	349	31692	Oncology II
DSG2	Q14126	0.0649046	0.056705	0.252375	344	31474	Neurology
STOML2	Q9UJZ1	-0.0620329	0.0542916	0.25321	349	31692	Oncology II
TAX1BP1	Q86VP1	0.0630008	0.055159	0.253384	349	31692	Neurology II
DDX1	Q92499	-0.062644	0.0548548	0.253455	349	31692	Oncology II
TNFAIP8	O95379	-0.0626574	0.0548756	0.253534	345	31528	Inflammation
PKN3	Q6P5Z2	-0.0621907	0.0544855	0.253696	349	31692	Oncology II
MYBPC1	Q00872	0.0681554	0.0597392	0.253919	349	31692	Cardiometabolic II
PTPRK	Q15262	0.0635071	0.0556741	0.253997	349	31692	Oncology II
IL32	P24001	0.0629471	0.0551855	0.254018	345	31528	Inflammation
STK11	Q15831	-0.0621357	0.0544955	0.254203	344	31468	Cardiometabolic
PPP1CC	P36873	-0.062236	0.0546181	0.254505	349	31692	Oncology II
IL17F	Q96PD4	0.0619825	0.0544901	0.25533	345	31528	Inflammation
ADRA2A	P08913	-0.0617828	0.0543746	0.255855	349	31692	Cardiometabolic II
TXLNA	P40222	-0.0622455	0.0548158	0.25615	344	31474	Neurology
AAMDC	Q9H7C9	-0.0621657	0.0547664	0.256331	349	31692	Cardiometabolic II
S100P	P25815	0.0630202	0.0556518	0.257465	344	31468	Cardiometabolic
GH2	P01242	-0.061277	0.0541783	0.258045	345	31528	Oncology
TMED10	P49755	0.0618401	0.0547005	0.258257	349	31692	Cardiometabolic II
CELA3A	P09093	-0.0609547	0.0539261	0.258334	343	31408	Cardiometabolic
NT5C	Q8TCD5	-0.0622075	0.0550449	0.258424	349	31692	Cardiometabolic II
SDCCAG8	Q86SQ7	-0.061624	0.0545435	0.258555	349	31692	Oncology II
BAG6	P46379	-0.0615924	0.0545236	0.258625	344	31468	Cardiometabolic
GRAP2	O75791	-0.0615606	0.0545946	0.259491	344	31468	Cardiometabolic
SART1	O43290	0.0629992	0.0559038	0.259775	349	31692	Cardiometabolic II
BIN2	Q9UBW5	-0.0616476	0.0547267	0.25997	344	31474	Neurology
HS6ST2	Q96MM7	0.0614397	0.0546329	0.260762	349	31692	Inflammation II
ENPP6	Q6UWR7	-0.0684844	0.0608995	0.260781	349	31692	Cardiometabolic II
PER3	P56645	-0.0602145	0.0536633	0.261829	349	31692	Inflammation II
EIF1AX	P47813	-0.0614564	0.0548055	0.262137	349	31692	Neurology II
GSTT2B	P0CG30	-0.0608938	0.0543195	0.262275	349	31692	Neurology II
DPP6	P42658	0.0626536	0.0559247	0.262577	345	31528	Oncology
DCTN2	Q13561	0.0611561	0.0546553	0.263164	345	31528	Oncology
MORC3	Q14149	-0.060776	0.054331	0.2633	349	31692	Neurology II
GPD1	P21695	0.0668195	0.059764	0.263544	349	31692	Oncology II
BAP18	Q8IXM2	0.062815	0.0561932	0.263635	349	31692	Neurology II
TRAF3IP2	O43734	-0.0605233	0.0542295	0.264397	349	31692	Cardiometabolic II
FLRT2	O43155	0.0606323	0.0543288	0.264412	344	31474	Neurology
EDEM2	Q9BV94	-0.0603584	0.0540848	0.264424	349	31692	Cardiometabolic II
DOK2	O60496	-0.0609624	0.0546978	0.265052	344	31468	Cardiometabolic
MAPK9	P45984	0.0619245	0.0556367	0.265702	345	31528	Inflammation
TGOLN2	O43493	0.0593619	0.0533369	0.265725	349	31692	Inflammation II
NECAP2	Q9NVZ3	0.0605195	0.0543804	0.265755	349	31692	Cardiometabolic II
STK4	Q13043	-0.0610114	0.054903	0.266457	344	31468	Cardiometabolic
RPA2	P15927	-0.0605433	0.0544997	0.266615	349	31692	Inflammation II
CLUL1	Q15846	-0.0642186	0.0580377	0.268511	343	31407	Cardiometabolic
STX3	Q13277	-0.0604185	0.05468	0.269183	349	31692	Neurology II
SUSD4	Q5VX71	0.0611346	0.0553433	0.269314	349	31692	Oncology II
PDLIM5	Q96HC4	-0.060531	0.0548191	0.269508	349	31692	Neurology II
PRDX6	P30041	0.0600241	0.0544142	0.269985	345	31528	Oncology
CEMIP2	Q9UHN6	0.0607598	0.0551151	0.27028	349	31692	Inflammation II
APOF	Q13790	-0.0656419	0.0596397	0.271053	349	31692	Inflammation II
SERPINA11	Q86U17	0.066269	0.0602906	0.271699	344	31468	Cardiometabolic
CGN	Q9P2M7	-0.0597633	0.0544229	0.272149	349	31692	Neurology II
PARK7	Q99497	-0.0611418	0.0556994	0.272332	344	31474	Neurology
ERI1	Q8IV48	-0.0605934	0.0552462	0.272733	349	31692	Oncology II
TUBB3	Q13509	-0.0593893	0.054197	0.273164	349	31692	Neurology II
THTPA	Q9BU02	-0.0606061	0.0553187	0.273263	348	31632	Oncology II
CD46	P15529	0.0608495	0.0555434	0.273284	342	31049	Cardiometabolic
RAB44	Q7Z6P3	0.0605426	0.0552817	0.273444	349	31692	Oncology II
SUOX	P51687	0.0630806	0.0576177	0.273599	349	31692	Neurology II
ATXN3	P54252	-0.0596938	0.0545958	0.274228	349	31692	Neurology II
TOR1AIP1	Q5JTV8	0.0602372	0.0551095	0.274374	349	31692	Cardiometabolic II
FYB1	O15117	-0.0597332	0.0546487	0.274377	343	31418	Neurology
PCBP2	Q15366	-0.0597667	0.054823	0.275636	349	31692	Neurology II
NPTX1	Q15818	0.0617523	0.0566658	0.275817	344	31474	Neurology
FGR	P09769	0.060692	0.055707	0.27594	344	31474	Neurology
GMFG	O60234	-0.0598886	0.0550335	0.276498	349	31692	Cardiometabolic II
NME1	P15531	-0.0588035	0.0540983	0.277048	349	31692	Inflammation II
PFDN2	Q9UHV9	0.0597246	0.0550709	0.278141	344	31474	Neurology
ICA1	Q05084	-0.0596068	0.055037	0.278795	345	31528	Inflammation
SCARB1	Q8WTV0	0.059477	0.0549519	0.279098	344	31474	Neurology
FLT3LG	P49771	0.0601724	0.0557359	0.280321	345	31528	Inflammation
IFNGR1	P15260	0.0576633	0.0534219	0.280412	345	31528	Inflammation
CLIP2	Q9UDT6	-0.0585472	0.0542951	0.280893	345	31528	Inflammation
DUOX2	Q9NRD8	-0.0587158	0.0545181	0.281482	344	31468	Cardiometabolic
KIF22	Q14807	0.0576052	0.0534901	0.28151	349	31692	Cardiometabolic II
CNTN2	Q02246	0.0605949	0.0562921	0.281731	345	31528	Oncology
TXNL1	O43396	-0.0583396	0.0542003	0.281762	347	31632	Neurology II
RALY	Q9UKM9	0.059418	0.0552159	0.281881	349	31692	Oncology II
SMTN	P53814	0.0602537	0.056055	0.282418	347	31637	Neurology II
GRIN2B	Q13224	-0.0583554	0.0542918	0.282443	349	31692	Neurology II
DTYMK	P23919	-0.05946	0.0553313	0.282545	349	31692	Cardiometabolic II
ALMS1	Q8TCU4	0.0582335	0.0542184	0.282798	349	31692	Oncology II
ARL2BP	Q9Y2Y0	-0.0584932	0.0544734	0.282915	349	31692	Cardiometabolic II
ATF2	P15336	-0.0591094	0.0551424	0.283746	344	31474	Neurology
ATP5IF1	Q9UII2	-0.0585873	0.0547329	0.28443	345	31528	Inflammation
NTF4	P34130	-0.058337	0.0545384	0.284777	345	31528	Oncology
XRCC4	Q13426	-0.0586548	0.0550713	0.286844	344	31474	Neurology
ACY1	Q03154	0.0643268	0.0606232	0.288648	344	31468	Cardiometabolic
DENND2B	P78524	-0.0574073	0.0541172	0.288783	349	31692	Cardiometabolic II
PTPN9	P43378	0.0577011	0.0544283	0.289085	348	31638	Inflammation II
ADAMTS13	Q76LX8	-0.0579016	0.0546854	0.289685	344	31468	Cardiometabolic
ENPP2	Q13822	0.0701584	0.0662895	0.289889	344	31468	Cardiometabolic
OPHN1	O60890	-0.0573572	0.0542163	0.290086	349	31692	Neurology II
CRTAM	O95727	0.0575682	0.054417	0.290097	344	31474	Neurology
GATD3	P0DPI2	0.0582881	0.0551293	0.290375	349	31692	Cardiometabolic II
SCGB2A2	Q13296	-0.0572644	0.0541795	0.290539	349	31692	Cardiometabolic II
COMP	P49747	-0.0587221	0.0555826	0.290747	340	30922	Cardiometabolic
OSBPL2	Q9H1P3	-0.0577853	0.0546987	0.290772	349	31692	Neurology II
GLYR1	Q49A26	-0.0588699	0.0557344	0.290851	349	31692	Oncology II
TIGAR	Q9NQ88	0.058672	0.0555524	0.290897	344	31416	Neurology
TBCC	Q15814	-0.0581218	0.055068	0.291217	344	31474	Neurology
IMPA1	P29218	-0.0581495	0.0550993	0.291262	344	31474	Neurology
PDLIM7	Q9NR12	-0.0575952	0.054603	0.291517	345	31528	Inflammation
IL6R	P08887	0.0575428	0.0545855	0.291802	342	31045	Cardiometabolic
TYMP	P19971	0.0587476	0.0557973	0.292398	343	31231	Cardiometabolic
PLXDC1	Q8IUK5	-0.0581718	0.0552733	0.292598	345	31528	Oncology
SUGT1	Q9Y2Z0	-0.0578661	0.0550059	0.2928	345	31528	Oncology
ADGRB3	O60242	0.0570119	0.054267	0.293451	342	31419	Neurology
LEFTY2	O00292	-0.0607001	0.0578183	0.293791	345	31467	Oncology
HSBP1	O75506	-0.0580929	0.0553379	0.293817	349	31692	Cardiometabolic II
NUDT15	Q9NV35	-0.0571695	0.0544759	0.293973	349	31692	Cardiometabolic II
KIAA2013	Q8IYS2	-0.057111	0.0545366	0.295006	349	31692	Oncology II
MYOC	Q99972	0.0580431	0.055436	0.295086	344	31474	Neurology
PIKFYVE	Q9Y2I7	-0.0579541	0.0554188	0.295677	349	31692	Inflammation II
SBSN	Q6UWP8	0.0561882	0.053762	0.295964	348	31632	Cardiometabolic II
MAG	P20916	-0.0563486	0.0539959	0.296684	349	31692	Neurology II
ASPN	Q9BXN1	0.0576253	0.0552788	0.297204	349	31692	Cardiometabolic II
APRT	P07741	-0.0568959	0.0545885	0.297287	344	31474	Neurology
VPS4B	O75351	-0.0571649	0.0548659	0.297457	349	31692	Oncology II
MGLL	Q99685	-0.0569997	0.0547615	0.297936	343	31470	Inflammation
KLK13	Q9UKR3	0.0565888	0.0544276	0.298476	340	30880	Oncology
TPSG1	Q9NRR2	-0.0557224	0.053603	0.298554	349	31692	Inflammation II
GYS1	P13807	-0.0566792	0.0545344	0.298652	344	31468	Cardiometabolic
PGR	P06401	-0.0570365	0.0548989	0.298834	349	31692	Inflammation II
PSAPL1	Q6NUJ1	0.0565173	0.0545464	0.300141	349	31692	Oncology II
ST13	P50502	-0.0563883	0.0544965	0.300803	349	31692	Inflammation II
FUT8	Q9BYC5	0.0562332	0.0543567	0.300892	344	31474	Neurology
RASSF2	P50749	0.0573182	0.055408	0.300914	345	31528	Oncology
SCN4B	Q8IWT1	0.0557006	0.0539257	0.301644	349	31692	Cardiometabolic II
CNPY4	Q8N129	0.0565626	0.0547938	0.301941	345	31528	Oncology
CRYGD	P07320	0.0561997	0.0544834	0.302306	349	31692	Neurology II
BST1	Q10588	0.057506	0.0558719	0.303364	344	31474	Neurology
DPEP2	Q9H4A9	0.0555753	0.05404	0.303757	345	31528	Oncology
EPO	P01588	0.0576245	0.0560338	0.303768	345	31528	Inflammation
DIABLO	Q9NR28	-0.0563441	0.0548569	0.304368	343	31348	Cardiometabolic
SETMAR	Q53H47	-0.0587067	0.0572482	0.305139	342	31367	Neurology
IGF2BP3	O00425	-0.0558263	0.0544755	0.305459	349	31692	Cardiometabolic II
HPSE	Q9Y251	0.0564191	0.0550622	0.305531	343	31264	Cardiometabolic II
CD82	P27701	0.055262	0.0540127	0.306247	349	31692	Oncology II
USP28	Q96RU2	0.0582529	0.0569623	0.30647	349	31692	Neurology II
PRSS53	Q2L4Q9	-0.0552585	0.0540747	0.306832	349	31692	Neurology II
BGLAP	P02818	-0.0557242	0.0546781	0.30814	349	31692	Cardiometabolic II
KYNU	Q16719	0.0592833	0.058185	0.308262	345	31528	Inflammation
SH2D1A	O60880	-0.0560113	0.0550233	0.308699	345	31528	Inflammation
MPO	P05164	0.0569925	0.0562259	0.310758	344	31474	Neurology
RICTOR	Q6R327	-0.0547848	0.0540943	0.311173	349	31692	Inflammation II
CARHSP1	Q9Y2V2	0.0554942	0.0549316	0.312379	344	31474	Neurology
CD38	P28907	0.0624549	0.0618369	0.312498	345	31528	Oncology
DCUN1D2	Q6PH85	-0.0545422	0.0540026	0.312499	349	31692	Oncology II
STAMBP	O95630	-0.0557092	0.0551665	0.312573	344	31416	Neurology
APOB	P04114	-0.0543031	0.053901	0.313714	349	31692	Inflammation II
UBQLN3	Q9H347	0.0530231	0.0526449	0.313846	349	31692	Cardiometabolic II
PSMA1	P25786	-0.0552121	0.0548657	0.314265	345	31528	Oncology
EPHA1	P21709	0.0590687	0.0587046	0.314318	345	31471	Inflammation
ANXA4	P09525	-0.0555422	0.0552008	0.314327	343	31285	Cardiometabolic
ZFYVE19	Q96K21	-0.0552675	0.055034	0.315262	349	31692	Oncology II
SMS	P52788	-0.0545144	0.0543515	0.315863	349	31692	Neurology II
AMY1A_AMY1B_AMY1C	P0DUB6_P0DTE7_P0DTE8	-0.0570304	0.0568862	0.316085	323	29663	Inflammation II
CGA	P01215	0.0819192	0.0817121	0.316086	344	31474	Neurology
SEZ6L	Q9BYH1	0.057992	0.0578701	0.316292	345	31528	Oncology
POSTN	Q15063	0.0543438	0.0542671	0.316627	349	31692	Cardiometabolic II
ABL1	P00519	0.0555873	0.0556206	0.3176	345	31528	Oncology
TEK	Q02763	0.0539532	0.0540812	0.318457	345	31528	Oncology
CPXM1	Q96SM3	0.0541727	0.0543332	0.318742	345	31528	Oncology
CD84	Q9UIB8	-0.0546866	0.0548537	0.318786	345	31528	Inflammation
RAP1A	P62834	-0.0538192	0.054011	0.319031	349	31692	Inflammation II
NINJ1	Q92982	0.0561823	0.0564448	0.319567	345	31528	Oncology
VASH1	Q7L8A9	-0.0543991	0.0547616	0.320525	345	31528	Inflammation
DOCK9	Q9BZ29	-0.0533488	0.0537245	0.320706	349	31692	Neurology II
JAM3	Q9BX67	0.0542475	0.0546505	0.320892	349	31692	Inflammation II
COMT	P21964	-0.0550871	0.0555321	0.321204	338	31189	Cardiometabolic
IL13RA2	Q14627	-0.0536552	0.0541583	0.321827	349	31692	Neurology II
ESR1	P03372	-0.0541269	0.0546369	0.321848	349	31692	Inflammation II
M6PR	P20645	0.0542815	0.0548646	0.322481	349	31692	Cardiometabolic II
CCN2	P29279	0.0551499	0.0557995	0.322977	340	31348	Inflammation
ASRGL1	Q7L266	-0.0541151	0.0548082	0.323469	349	31692	Cardiometabolic II
ARTN	Q5T4W7	-0.0540985	0.0549176	0.324582	345	31528	Inflammation
SIGLEC15	Q6ZMC9	0.0543141	0.0551917	0.325067	344	31474	Neurology
PDCD5	O14737	-0.0548965	0.0557951	0.325168	344	31474	Neurology
S100A11	P31949	0.056117	0.0570542	0.325325	343	31217	Cardiometabolic
MAPK13	O15264	0.0543337	0.0553038	0.325874	349	31692	Oncology II
AGRP	O00253	0.0555592	0.056591	0.326215	345	31528	Inflammation
RANBP1	P43487	-0.0535175	0.0545449	0.326512	349	31692	Cardiometabolic II
ACAN	P16112	-0.0558199	0.056933	0.326864	339	31225	Cardiometabolic
PXDNL	A1KZ92	-0.0538912	0.0549674	0.326879	349	31692	Oncology II
CNTN1	Q12860	-0.0574456	0.0586108	0.327026	344	31468	Cardiometabolic
GNLY	P22749	0.0526496	0.0538086	0.327847	344	31474	Neurology
RASA1	P20936	-0.053547	0.0547281	0.327868	344	31474	Neurology
IL1B	P01584	-0.0534376	0.0546244	0.327938	345	31335	Inflammation
VNN1	O95497	0.0544125	0.0556483	0.328177	349	31692	Inflammation II
PBLD	P30039	0.05498	0.0562765	0.328588	344	31474	Neurology
SERPINA12	Q8IW75	-0.0563015	0.0576883	0.329084	338	30554	Cardiometabolic
APOA4	P06727	0.0526058	0.0540823	0.330703	349	31692	Inflammation II
AKR1B1	P15121	0.0537083	0.0552552	0.331048	345	31528	Oncology
TNFSF10	P50591	-0.0539151	0.0554708	0.331073	345	31528	Inflammation
ID4	P47928	-0.0525773	0.0541228	0.331327	349	31692	Oncology II
SLC27A4	Q6P1M0	0.0539071	0.0555379	0.33173	344	31474	Neurology
PLA2G4A	P47712	-0.0529545	0.0545833	0.331967	345	31528	Inflammation
SSH3	Q8TE77	-0.0529052	0.0545699	0.332299	349	31692	Oncology II
BCAM	P50895	0.0528502	0.0545226	0.332382	344	31474	Neurology
ARMCX2	Q7L311	-0.0527366	0.0544834	0.333075	349	31692	Neurology II
NDUFB7	P17568	-0.053003	0.0547594	0.333081	349	31692	Oncology II
RNASE10	Q5GAN6	0.0520415	0.0538152	0.333524	349	31692	Cardiometabolic II
FUT1	P19526	0.052799	0.0546255	0.333762	349	31631	Oncology II
RBP7	Q96R05	0.0558986	0.0578586	0.333982	349	31692	Oncology II
SRC	P12931	-0.0533159	0.0551999	0.334109	345	31468	Oncology
PALM	O75781	0.0559068	0.0578853	0.334134	346	31520	Oncology II
DCLRE1C	Q96SD1	-0.0522124	0.0541652	0.335073	349	31692	Oncology II
EIF4E	P06730	-0.0527515	0.0547312	0.335132	349	31692	Inflammation II
SPRY2	O43597	-0.0528824	0.0548899	0.335334	345	31528	Inflammation
HARS1	P12081	-0.053245	0.0552775	0.335431	344	31474	Neurology
RGS8	P57771	-0.0524355	0.0544697	0.33572	345	31528	Inflammation
ACHE	P22303	0.0532828	0.0554119	0.336262	349	31692	Inflammation II
INPP5J	Q15735	-0.0532373	0.0554873	0.337332	349	31692	Neurology II
NARS1	O43776	-0.0522064	0.0544596	0.337747	349	31692	Neurology II
ANXA3	P12429	-0.053084	0.0554615	0.3385	344	31410	Neurology
SOX9	P48436	0.0521389	0.0545011	0.338741	349	31692	Neurology II
SERPINB1	P30740	-0.053421	0.0559156	0.339382	341	31350	Neurology
KIAA1549	Q9HCM3	0.0517187	0.0541359	0.339401	349	31692	Oncology II
SOST	Q9BQB4	-0.0534239	0.0559398	0.339565	344	31402	Cardiometabolic
TP53I3	Q53FA7	0.053358	0.0559073	0.339881	338	30981	Inflammation II
SRPK2	P78362	-0.0525748	0.0551037	0.340029	345	31528	Inflammation
MMP1	P03956	0.0533257	0.0559538	0.340575	326	29813	Inflammation
PON2	Q15165	0.0519371	0.0545499	0.341045	344	31468	Cardiometabolic
MTIF3	Q9H2K0	0.0518006	0.0544674	0.341584	349	31692	Oncology II
CHEK2	O96017	0.0523884	0.0550873	0.341602	344	31468	Cardiometabolic
EIF5	P55010	-0.0513536	0.0540201	0.341788	349	31692	Cardiometabolic II
SERPINB6	P35237	-0.0529058	0.055728	0.342439	344	31347	Neurology
IL7	P13232	-0.0522352	0.0550679	0.342844	345	31528	Inflammation
ADGRE2	Q9UHX3	0.0523441	0.0552568	0.343492	345	31528	Inflammation
RARRES1	P49788	0.0523758	0.0553591	0.344092	345	31528	Oncology
SAFB2	Q14151	0.0516105	0.0546004	0.344536	349	31692	Neurology II
AKT2	P31751	-0.0514795	0.0545057	0.344925	349	31692	Neurology II
FADD	Q13158	-0.0520963	0.055163	0.344962	344	31468	Cardiometabolic
REST	Q13127	-0.051185	0.0542809	0.345699	349	31692	Oncology II
SIRT1	Q96EB6	-0.0521712	0.0553316	0.345741	349	31692	Inflammation II
CALCOCO1	Q9P1Z2	-0.0513137	0.0544828	0.346278	345	31402	Oncology
TAB2	Q9NYJ8	-0.0515199	0.0547398	0.346614	349	31692	Oncology II
STAB2	Q8WWQ8	0.0532852	0.0566287	0.346727	349	31692	Cardiometabolic II
TNFRSF21	O75509	0.0511808	0.0544683	0.3474	344	31474	Neurology
MCEE	Q96PE7	0.0509798	0.0542558	0.347413	349	31692	Neurology II
SCP2	P22307	0.0521909	0.0556242	0.348102	345	31528	Oncology
S100A12	P80511	0.051988	0.0554584	0.348541	341	31232	Oncology
MAP2	P11137	0.0512636	0.0548543	0.350025	349	31692	Neurology II
CDC37	Q16543	-0.0513341	0.0550309	0.350912	345	31528	Oncology
KIRREL1	Q96J84	-0.0503578	0.053988	0.350944	349	31692	Neurology II
PAM	P19021	0.0506071	0.0542778	0.351144	342	31293	Cardiometabolic
WASL	O00401	-0.0503539	0.0540528	0.351559	349	31692	Inflammation II
DPEP1	P16444	-0.0518859	0.0557225	0.351777	344	31416	Neurology
SLITRK1	Q96PX8	-0.0547763	0.0588479	0.351951	349	31692	Inflammation II
BCAT1	P54687	0.0521723	0.0560991	0.35237	349	31692	Cardiometabolic II
AHSA1	O95433	-0.0509077	0.0547841	0.352764	349	31692	Oncology II
ARAF	P10398	-0.0503877	0.0542254	0.352772	349	31692	Oncology II
EPB41L5	Q9HCM4	-0.0508436	0.0547288	0.352884	349	31692	Neurology II
SCG3	Q8WXD2	0.0526981	0.0567495	0.353091	342	31410	Inflammation
KLK3	P07288	-0.0742438	0.0799655	0.353175	349	31692	Cardiometabolic II
OXCT1	P55809	0.050807	0.0547323	0.353262	349	31692	Cardiometabolic II
NMT1	P30419	-0.0505104	0.0544997	0.354029	349	31692	Neurology II
AMOTL2	Q9Y2J4	-0.0514532	0.0555215	0.354069	349	31573	Oncology II
ADAM22	Q9P0K1	-0.0489046	0.0528083	0.354406	344	31474	Neurology
THPO	P40225	-0.0499884	0.0539847	0.35446	344	31468	Cardiometabolic
TPM3	P06753	0.0507781	0.0548475	0.354547	349	31692	Cardiometabolic II
PSMG4	Q5JS54	0.0502607	0.0543672	0.355244	349	31692	Inflammation II
ITPR1	Q14643	0.051304	0.0554976	0.355259	349	31692	Cardiometabolic II
BANK1	Q8NDB2	-0.0503887	0.0545284	0.355444	345	31528	Inflammation
RNASEH2A	O75792	-0.051281	0.055508	0.355565	349	31692	Neurology II
STIP1	P31948	-0.0510391	0.0552882	0.355931	344	31412	Neurology
PRKD2	Q9BZL6	-0.0505273	0.0547442	0.356022	349	31692	Cardiometabolic II
CENPJ	Q9HC77	0.0498109	0.0540031	0.356335	349	31692	Oncology II
DPT	Q07507	0.056032	0.0607879	0.356652	344	31468	Cardiometabolic
MAN2B2	Q9Y2E5	0.0503572	0.0546531	0.356844	349	31692	Cardiometabolic II
SERPINB9	P50453	-0.0508858	0.055331	0.35775	344	31474	Neurology
CUZD1	Q86UP6	0.0492315	0.0535568	0.357971	349	31692	Neurology II
NIT1	Q86X76	-0.0512722	0.055872	0.35879	349	31692	Cardiometabolic II
REEP4	Q9H6H4	-0.0500305	0.0545548	0.359107	349	31692	Neurology II
SOD1	P00441	-0.0513236	0.0560227	0.359603	337	30634	Cardiometabolic
TNFAIP2	Q03169	0.0513986	0.0561058	0.359613	349	31692	Oncology II
BNIP3L	O60238	0.05093	0.0556225	0.359857	349	31692	Inflammation II
LRP2	P98164	-0.0500484	0.0546635	0.359891	349	31692	Neurology II
FGD3	Q5JSP0	-0.0501525	0.0547946	0.360044	349	31692	Neurology II
TSC22D1	Q15714	-0.0504731	0.0551795	0.360346	349	31692	Neurology II
ATF4	P18848	-0.049188	0.0537972	0.360548	349	31692	Oncology II
PGM2	Q96G03	-0.0495816	0.0542427	0.36068	349	31692	Neurology II
HSD17B14	Q9BPX1	-0.0495372	0.0542481	0.361158	349	31692	Neurology II
PDIA5	Q14554	0.049547	0.0542734	0.361287	349	31692	Oncology II
HEPACAM2	A8MVW5	-0.0496025	0.0543422	0.361358	349	31692	Neurology II
GPA33	Q99795	0.049699	0.0545512	0.362268	345	31528	Oncology
PLSCR3	Q9NRY6	0.0508613	0.0559706	0.3635	349	31639	Neurology II
TXNDC9	O14530	-0.0494991	0.0544988	0.36374	349	31692	Neurology II
CD22	P20273	0.0507668	0.0560305	0.364907	345	31528	Inflammation
GLT8D2	Q9H1C3	0.0499386	0.0551396	0.365108	344	31474	Neurology
NMI	Q13287	0.0500284	0.0552858	0.365516	346	31578	Oncology II
FGFBP3	Q8TAT2	-0.0494511	0.0546551	0.36558	349	31692	Neurology II
SERPINI2	O75830	-0.0490943	0.0542883	0.365823	349	31692	Oncology II
NACC1	Q96RE7	-0.0497041	0.0551146	0.367146	349	31692	Oncology II
LGALS7_LGALS7B	P47929	0.0517207	0.0573758	0.367355	340	31111	Oncology
MDM1	Q8TC05	-0.0486789	0.054003	0.36737	349	31692	Neurology II
HMMR	O75330	-0.0489466	0.0543396	0.367719	349	31626	Oncology II
CSF2RA	P15509	0.0487056	0.0541083	0.36804	344	31474	Neurology
PADI4	Q9UM07	-0.0493433	0.0548775	0.368571	344	31422	Neurology
NXPH1	P58417	0.0487556	0.0542567	0.36886	344	31474	Neurology
SPRR3	Q9UBC9	0.0529922	0.0590041	0.369126	349	31692	Neurology II
INPP5D	Q92835	-0.0494615	0.0550967	0.369334	349	31692	Cardiometabolic II
GP2	P55259	-0.0505901	0.0563543	0.369338	336	31003	Cardiometabolic
ABO	P16442	-0.0488381	0.0544058	0.369365	349	31692	Inflammation II
BTC	P35070	-0.0489337	0.0545876	0.370026	345	31528	Oncology
PRKAG3	Q9UGI9	-0.0483284	0.0539306	0.370188	349	31692	Neurology II
RAB6B	Q9NRW1	-0.0486618	0.0543752	0.370826	344	31474	Neurology
NPR1	P16066	-0.0484413	0.0541326	0.37086	349	31692	Cardiometabolic II
ITGB1BP2	Q9UKP3	-0.0488548	0.054608	0.370977	344	31468	Cardiometabolic
THBD	P07204	0.0486485	0.0543832	0.371028	344	31468	Cardiometabolic
NUDT10	Q8NFP7	-0.0483691	0.0540894	0.371192	349	31692	Cardiometabolic II
ECSCR	Q19T08	-0.0483305	0.0540906	0.371585	349	31692	Neurology II
C1QTNF6	Q9BXI9	0.048722	0.054568	0.371928	349	31692	Neurology II
GOPC	Q9HD26	-0.0486229	0.0545421	0.372674	345	31528	Inflammation
PTPRZ1	P23471	-0.0534168	0.059983	0.37318	349	31692	Cardiometabolic II
CD33	P20138	0.0479703	0.0540037	0.374391	345	31528	Oncology
PPBP	P02775	0.0481456	0.0544694	0.376749	347	31451	Inflammation II
ITIH4	Q14624	0.0506568	0.0574278	0.377725	349	31692	Inflammation II
RASGRF1	Q13972	-0.0477002	0.0540766	0.37773	349	31692	Oncology II
HPCAL1	P37235	-0.0484521	0.0549544	0.37795	345	31528	Inflammation
PHLDB1	Q86UU1	0.049797	0.0565837	0.378828	349	31692	Oncology II
PHACTR2	O75167	-0.0478639	0.0544975	0.379793	349	31692	Neurology II
CAMSAP1	Q5T5Y3	-0.0475184	0.0544036	0.382422	349	31692	Neurology II
CCN5	O76076	0.0536163	0.061387	0.382437	344	31474	Neurology
COCH	O43405	-0.04807	0.0550912	0.382907	349	31692	Cardiometabolic II
CCS	O14618	-0.0481576	0.0551969	0.382952	344	31474	Neurology
AFM	P43652	-0.0492683	0.0564712	0.382963	349	31692	Inflammation II
PTPN6	P29350	-0.0482391	0.0552937	0.382981	343	31470	Inflammation
ENO2	P09104	-0.0481029	0.0552126	0.383629	344	31474	Neurology
FCRL5	Q96RD9	0.0482351	0.0555099	0.384877	344	31474	Neurology
PGLYRP2	Q96PD5	-0.0475654	0.054845	0.385794	345	31265	Inflammation II
MLN	P12872	0.048308	0.0557745	0.386418	345	31528	Inflammation
INSL4	Q14641	0.04776	0.0551843	0.386785	349	31692	Oncology II
GAL	P22466	-0.0493251	0.0570034	0.386874	345	31528	Inflammation
UPK3BL1	B0FP48	-0.0471336	0.0544879	0.387023	349	31626	Oncology II
HBQ1	P09105	-0.0477298	0.0552103	0.387308	345	31528	Oncology
SARG	Q9BW04	-0.0472001	0.0546078	0.387397	346	31571	Cardiometabolic II
GTPBP2	Q9BX10	-0.0472455	0.0546639	0.387428	349	31692	Neurology II
RAB27B	O00194	-0.0467468	0.054232	0.3887	349	31692	Cardiometabolic II
KIF1C	O43896	0.04824	0.0560414	0.389352	349	31692	Cardiometabolic II
IPCEF1	Q8WWN9	-0.0474387	0.0551313	0.389531	342	31419	Neurology
PFKFB2	O60825	-0.0472798	0.054983	0.389845	344	31471	Oncology
ELN	P15502	0.0571807	0.0665201	0.39001	349	31692	Cardiometabolic II
FRZB	Q92765	-0.0470368	0.0547666	0.390418	342	31362	Neurology
NCK2	O43639	-0.0468533	0.0545795	0.390649	345	31528	Inflammation
PAFAH2	Q99487	-0.0468986	0.0546392	0.39071	349	31692	Oncology II
CACNB1	Q02641	-0.0464331	0.0541543	0.391211	349	31692	Neurology II
BLOC1S3	Q6QNY0	-0.0466314	0.0544899	0.392119	349	31692	Neurology II
APP	P05067	0.0468785	0.0548156	0.392438	344	31474	Neurology
IL17RA	Q96F46	0.0465742	0.0545284	0.393034	344	31474	Neurology
MYH7B	A7E2Y1	0.0460955	0.0540789	0.394006	349	31692	Oncology II
CEP43	O95684	-0.0469934	0.0551735	0.39436	344	31281	Cardiometabolic
PTS	Q03393	0.0482959	0.0567452	0.394713	344	31315	Neurology
FIS1	Q9Y3D6	-0.0470331	0.0553093	0.395122	344	31351	Inflammation
ACADSB	P45954	-0.0461214	0.0542377	0.395127	349	31692	Cardiometabolic II
TFPI	P10646	0.0477921	0.0562035	0.395136	343	31163	Cardiometabolic
F13B	P05160	-0.0464283	0.0547324	0.396283	346	31507	Inflammation II
ITGB1	P05556	-0.0475979	0.0561562	0.396661	343	31232	Cardiometabolic
ITGB2	P05107	-0.0483673	0.0571118	0.397057	338	30812	Cardiometabolic
PSPN	O60542	0.0591126	0.0698894	0.397663	345	31528	Inflammation
FCER1A	P12319	0.0458064	0.0542183	0.398195	349	31692	Neurology II
DGKA	P23743	-0.0458066	0.0543578	0.399404	349	31692	Inflammation II
HNRNPK	P61978	-0.0463701	0.055181	0.400725	344	31344	Cardiometabolic
CST5	P28325	-0.0459225	0.0546722	0.40093	342	31111	Neurology
TBC1D5	Q92609	-0.0460681	0.0548565	0.401025	345	31528	Inflammation
NDUFA5	Q16718	-0.0462725	0.0551447	0.401407	349	31637	Inflammation II
VIT	Q6UXI7	-0.048252	0.0575659	0.401915	349	31692	Cardiometabolic II
OGFR	Q9NZT2	0.0466734	0.0558926	0.403686	345	31528	Oncology
HSD11B1	P28845	0.0479757	0.0574545	0.403706	345	31528	Inflammation
ACP6	Q9NPH0	0.044805	0.0536656	0.403778	345	31467	Oncology
PTPRB	P23467	0.0464909	0.0556947	0.40386	349	31692	Cardiometabolic II
DGKZ	Q13574	-0.0456194	0.0547315	0.404556	345	31528	Inflammation
TRIM25	Q14258	-0.0455127	0.0546331	0.40481	349	31692	Oncology II
NDST1	P52848	-0.0450321	0.0541265	0.405421	349	31692	Oncology II
PSG1	P11464	0.0449729	0.0540669	0.405521	344	31474	Neurology
ECI2	O75521	0.0453802	0.0545667	0.405608	349	31692	Cardiometabolic II
ITGB5	P18084	-0.046489	0.0560085	0.406519	345	31528	Oncology
GH1	P01241	0.0500471	0.0603364	0.40684	344	31402	Cardiometabolic
MITD1	Q8WV92	-0.0454339	0.0547781	0.406868	344	31474	Neurology
PPP1R9B	Q96SB3	-0.045094	0.054426	0.407366	345	31528	Inflammation
CEBPA	P49715	0.0460147	0.0555517	0.407489	349	31692	Inflammation II
SLC51B	Q86UW2	0.0453985	0.0548083	0.407493	349	31692	Cardiometabolic II
DCXR	Q7Z4W1	-0.0487282	0.0589096	0.408141	345	31528	Oncology
POMC	P01189	-0.0456283	0.0551711	0.408218	349	31692	Cardiometabolic II
CREBZF	Q9NS37	-0.0447442	0.0541736	0.408838	349	31692	Oncology II
THRAP3	Q9Y2W1	-0.0449573	0.0544375	0.408888	349	31692	Cardiometabolic II
TTN	Q8WZ42	0.0466488	0.0565222	0.409191	349	31692	Cardiometabolic II
ITGB1BP1	O14713	0.045062	0.0546	0.409194	345	31528	Oncology
CCL8	P80075	0.0452558	0.0548513	0.409336	344	31471	Oncology
RBM17	Q96I25	-0.0452263	0.0548477	0.40961	349	31692	Neurology II
DDA1	Q9BW61	-0.0448707	0.0544953	0.410288	349	31692	Cardiometabolic II
GIMAP7	Q8NHV1	0.0452011	0.0549096	0.4104	349	31692	Inflammation II
IL33	O95760	-0.0449664	0.0546568	0.410676	345	31528	Inflammation
SEMA6C	Q9H3T2	-0.0451199	0.0548627	0.410841	349	31692	Inflammation II
CDAN1	Q8IWY9	-0.044476	0.0541158	0.411153	349	31692	Neurology II
PLAU	P00749	0.0457859	0.0557268	0.411297	344	31474	Neurology
GOT1	P17174	0.0455696	0.055469	0.411343	349	31692	Cardiometabolic II
PI16	Q6UXB8	-0.045256	0.0550899	0.411364	349	31692	Inflammation II
SERPINB5	P36952	0.0445319	0.0542814	0.411994	344	31468	Cardiometabolic
MINDY1	Q8N5J2	-0.0447577	0.0546825	0.413071	349	31692	Oncology II
DNPH1	O43598	-0.0447686	0.0547046	0.413147	345	31471	Inflammation
RTN4R	Q9BZR6	0.0484763	0.0592551	0.413303	345	31528	Oncology
ANPEP	P15144	0.0449988	0.0550065	0.41332	343	31354	Cardiometabolic
TGFB2	P61812	-0.0442006	0.0540455	0.413448	349	31692	Oncology II
CAPS	Q13938	-0.0469744	0.0575573	0.414424	349	31692	Neurology II
GID8	Q9NWU2	-0.0443001	0.0543785	0.415266	349	31692	Neurology II
IFIT1	P09914	0.044375	0.0545311	0.415784	349	31692	Oncology II
PVALB	P20472	0.0450758	0.0554067	0.415906	342	31351	Oncology
NEO1	Q92859	0.0441894	0.0543342	0.416052	349	31692	Neurology II
GSTA1	P08263	0.0486044	0.0598479	0.416715	344	31468	Cardiometabolic
CA1	P00915	-0.0456316	0.0562682	0.417385	335	30529	Cardiometabolic
IFNW1	P05000	0.0437594	0.0539747	0.417515	349	31692	Cardiometabolic II
NPTX2	P47972	0.0512035	0.0631662	0.417586	349	31692	Cardiometabolic II
SH3BP1	Q9Y3L3	0.044847	0.0555469	0.419452	349	31692	Oncology II
PCDH17	O14917	0.0430913	0.0534089	0.419771	344	31468	Cardiometabolic
CPB1	P15086	-0.0431391	0.0536835	0.421639	344	31468	Cardiometabolic
CTRB1	P17538	-0.0431961	0.0537722	0.421792	344	31474	Neurology
ANK2	Q01484	-0.0432272	0.0538531	0.422156	349	31692	Cardiometabolic II
CD69	Q07108	-0.0440117	0.0548858	0.422624	343	31295	Cardiometabolic
NCAM1	P13591	-0.0448525	0.0560018	0.423183	344	31408	Cardiometabolic
CORO1A	P31146	-0.0446286	0.0557661	0.423547	332	30362	Cardiometabolic
DHODH	Q02127	0.0429816	0.0537085	0.42355	349	31692	Cardiometabolic II
FLI1	Q01543	-0.0437338	0.054654	0.423599	345	31528	Oncology
IGFBP1	P08833	-0.0484767	0.0606373	0.424028	344	31408	Cardiometabolic
SLMAP	Q14BN4	0.0437649	0.0548327	0.424781	349	31692	Oncology II
SLC44A4	Q53GD3	-0.043166	0.0541167	0.425076	349	31692	Neurology II
PPP1R2	P41236	-0.0439229	0.0551282	0.425602	344	31468	Cardiometabolic
PDIA2	Q13087	-0.0428058	0.0537321	0.425653	349	31692	Oncology II
WARS	P23381	0.0438408	0.0550383	0.425712	344	31474	Neurology
GRHPR	Q9UBQ7	-0.0440649	0.0554347	0.426673	349	31692	Cardiometabolic II
CCL2	P13500	-0.0432363	0.0544031	0.426765	342	31419	Neurology
BACH1	O14867	-0.0436348	0.0549593	0.427225	345	31528	Inflammation
SDHB	P21912	0.0439726	0.0554461	0.427737	349	31692	Oncology II
CINP	Q9BW66	-0.0432229	0.0546011	0.428587	349	31692	Oncology II
ERMAP	Q96PL5	0.0438679	0.0554276	0.428685	349	31692	Inflammation II
CXCL3	P19876	-0.0432944	0.0547099	0.428743	342	31350	Inflammation
CTRC	Q99895	-0.0433779	0.0548318	0.428881	341	31348	Inflammation
MGMT	P16455	-0.043475	0.0550022	0.429281	345	31528	Inflammation
OTOA	Q7RTW8	-0.0425554	0.0539907	0.430581	349	31692	Neurology II
RANGAP1	P46060	-0.0431964	0.0548432	0.430911	345	31528	Oncology
TWF2	Q6IBS0	-0.0430966	0.0547181	0.430924	349	31692	Cardiometabolic II
NADK	O95544	-0.0439083	0.0557505	0.430939	344	31468	Cardiometabolic
HEXIM1	O94992	-0.0431768	0.0548249	0.430966	345	31528	Inflammation
BRME1	Q0VDD7	-0.0427285	0.0542997	0.431339	349	31692	Neurology II
SLIT2	O94813	0.0432958	0.0550393	0.431496	344	31474	Neurology
LRP1	Q07954	0.0443942	0.0564536	0.431642	345	31528	Oncology
UPB1	Q9UBR1	0.0469396	0.0597439	0.432054	349	31692	Cardiometabolic II
MAGEA3	P43357	0.0425848	0.0542182	0.432199	349	31692	Oncology II
LONP1	P36776	0.0430352	0.0547966	0.432241	349	31692	Cardiometabolic II
PTPRS	Q13332	-0.0424865	0.054123	0.432454	344	31468	Cardiometabolic
IL20	Q9NYY1	-0.0428474	0.0546371	0.432912	345	31528	Inflammation
IMPACT	Q9P2X3	-0.0427254	0.0546189	0.434071	349	31692	Neurology II
TCTN3	Q6NUS6	0.0437288	0.05594	0.434386	349	31692	Cardiometabolic II
NFU1	Q9UMS0	0.0427897	0.0548255	0.435114	349	31692	Oncology II
SUGP1	Q8IWZ8	-0.0428833	0.0549536	0.435182	349	31692	Oncology II
RAB2B	Q8WUD1	-0.0429725	0.0550784	0.43527	349	31692	Oncology II
BRD1	O95696	-0.0420181	0.0538916	0.43558	349	31692	Oncology II
YJU2	Q9BW85	-0.042911	0.0551043	0.436143	349	31692	Oncology II
IFIT3	O14879	-0.0423583	0.0544698	0.436777	349	31692	Oncology II
ATP1B1	P05026	-0.0422033	0.0543432	0.43739	349	31692	Cardiometabolic II
CHGB	P05060	0.0425893	0.0549372	0.438199	343	31360	Neurology
CETN3	O15182	0.042702	0.0551452	0.43872	349	31692	Oncology II
CCL27	Q9Y4X3	-0.0426557	0.0551652	0.439383	344	31468	Cardiometabolic
ACRBP	Q8NEB7	-0.0422444	0.054667	0.439665	349	31692	Oncology II
PEAR1	Q5VY43	-0.0420776	0.0544537	0.439686	344	31468	Cardiometabolic
ZNF174	Q15697	-0.0415663	0.0538441	0.440129	349	31692	Inflammation II
MAPKAPK2	P49137	-0.0418509	0.0543199	0.441031	349	31692	Oncology II
PCARE	A6NGG8	0.0415516	0.0539407	0.44111	349	31692	Neurology II
MYL4	P12829	0.0432832	0.0562183	0.441352	349	31692	Cardiometabolic II
GLOD4	Q9HC38	-0.0427907	0.0555839	0.441395	342	31293	Inflammation
SUMF2	Q8NBJ7	-0.0423783	0.0550856	0.441705	344	31474	Neurology
AKAP12	Q02952	-0.0421766	0.0548993	0.442336	349	31692	Inflammation II
LPO	P22079	0.0421519	0.0548754	0.442405	335	30703	Neurology
GOLGA3	Q08378	-0.0418144	0.054474	0.442724	349	31692	Neurology II
GFRA3	O60609	-0.0427754	0.055735	0.442798	344	31361	Neurology
RTN4IP1	Q8WWV3	-0.0416735	0.0543346	0.443094	349	31692	Neurology II
OBP2B	Q9NPH6	-0.0497928	0.0649472	0.44328	340	31362	Neurology
TOP2B	Q02880	-0.0418742	0.0546263	0.443345	349	31692	Inflammation II
SCLY	Q96I15	0.0453105	0.0591465	0.443633	344	31410	Oncology
LAT	O43561	-0.0420064	0.0548479	0.443754	345	31528	Inflammation
GCLM	P48507	-0.0415566	0.0543999	0.444921	349	31692	Cardiometabolic II
EPHX2	P34913	0.0420711	0.0551478	0.445536	344	31468	Cardiometabolic
SYNGAP1	Q96PV0	-0.04097	0.0539451	0.447568	349	31692	Neurology II
MANEAL	Q5VSG8	0.0410418	0.0541494	0.44849	349	31692	Oncology II
ACOX1	Q15067	0.0412981	0.0545061	0.448644	344	31468	Cardiometabolic
EEF1D	P29692	-0.0415197	0.0548252	0.448864	349	31692	Cardiometabolic II
IFNAR1	P17181	-0.0414303	0.0547075	0.448867	349	31692	Oncology II
PLCB1	Q9NQ66	-0.041603	0.0550142	0.449515	349	31692	Inflammation II
TTF2	Q9UNY4	-0.0407872	0.0539652	0.449766	349	31692	Neurology II
DNAJC9	Q8WXX5	0.0413299	0.0548225	0.450918	349	31692	Oncology II
LMOD2	Q6P5Q4	-0.0411667	0.0546407	0.451205	349	31692	Neurology II
NFAT5	O94916	-0.0407571	0.0541573	0.451709	349	31692	Inflammation II
IL20RA	Q9UHF4	-0.0413771	0.0550158	0.451994	345	31528	Inflammation
SNX9	Q9Y5X1	-0.0413758	0.055126	0.452912	344	31468	Cardiometabolic
CMIP	Q8IY22	-0.0408492	0.0544906	0.453462	349	31692	Oncology II
CLPP	Q16740	-0.0409529	0.0546346	0.453509	344	31416	Neurology
CLTA	P09496	-0.0413878	0.0552626	0.453899	344	31468	Cardiometabolic
CTSF	Q9UBX1	0.0425118	0.056903	0.455008	345	31528	Oncology
CD109	Q6YHK3	0.0407547	0.0545687	0.455153	344	31474	Neurology
MCEMP1	Q8IX19	0.0409205	0.0548701	0.455806	349	31692	Inflammation II
FCGR2B	P31994	0.0408283	0.0548227	0.456433	345	31528	Oncology
CLSTN3	Q9BQT9	0.0412389	0.0553769	0.456455	349	31692	Neurology II
PPIE	Q9UNP9	0.0400222	0.0538178	0.457081	349	31692	Oncology II
IL2	P60568	-0.0403563	0.0542975	0.457333	345	31528	Inflammation
WAS	P42768	-0.0405685	0.0546274	0.4577	345	31528	Inflammation
APCS	P02743	0.0455248	0.0616819	0.46048	347	31405	Inflammation II
AHCY	P23526	0.0408352	0.0553395	0.460573	344	31468	Cardiometabolic
C1R	P00736	0.0405716	0.0551056	0.461577	349	31692	Inflammation II
AZU1	P20160	-0.0422505	0.0574254	0.461885	327	29958	Cardiometabolic
GBP4	Q96PP9	-0.0400342	0.0544622	0.462289	344	31474	Neurology
KCNH2	Q12809	0.0393309	0.0535151	0.46237	349	31692	Neurology II
TNFSF14	O43557	0.0407021	0.0554379	0.462831	344	31474	Neurology
COL4A4	P53420	-0.0398339	0.0542728	0.462975	349	31624	Oncology II
PIK3AP1	Q6ZUJ8	-0.0399399	0.0544295	0.463076	345	31528	Inflammation
FDX1	P10109	0.0410685	0.0559954	0.463299	349	31692	Cardiometabolic II
TLR1	Q15399	0.0394406	0.0537766	0.463305	349	31692	Inflammation II
FARSA	Q9Y285	-0.0399601	0.0546108	0.464336	349	31692	Neurology II
GPNMB	Q14956	0.0398535	0.054555	0.465073	337	30575	Cardiometabolic
JMJD1C	Q15652	0.0395709	0.0541914	0.465264	349	31692	Oncology II
AMPD3	Q01432	-0.0395739	0.0542491	0.465705	349	31692	Neurology II
STX1B	P61266	-0.0398511	0.0547532	0.466717	349	31692	Neurology II
MCTS1	Q9ULC4	-0.0392089	0.0539225	0.467143	349	31692	Oncology II
RILP	Q96NA2	-0.0398911	0.0548868	0.467355	344	31410	Oncology
PTPRR	Q15256	0.0399219	0.0549527	0.467546	349	31692	Neurology II
FOLR3	P41439	0.0414269	0.0570309	0.467597	345	31466	Oncology
ANKRA2	Q9H9E1	-0.0391222	0.0538688	0.467685	349	31692	Oncology II
CSNK2A1	P68400	-0.0399002	0.0549928	0.468113	349	31692	Neurology II
IL1RL2	Q9HB29	-0.0411099	0.0566736	0.468219	345	31528	Inflammation
NPTXR	O95502	-0.0408059	0.0562666	0.468314	344	31468	Cardiometabolic
MUC16	Q8WXI7	0.0396553	0.0547049	0.468516	345	31528	Oncology
NUP50	Q9UKX7	-0.0393552	0.0543329	0.46886	349	31692	Cardiometabolic II
NBN	O60934	0.0400149	0.0552865	0.469205	345	31528	Inflammation
ATP6AP2	O75787	0.040398	0.0558501	0.469478	345	31528	Oncology
ENPEP	Q07075	0.0386558	0.0535598	0.470459	349	31692	Cardiometabolic II
MLLT1	Q03111	-0.0395484	0.0548947	0.471253	349	31692	Oncology II
CASQ2	O14958	-0.0391375	0.0544669	0.472414	349	31692	Cardiometabolic II
GFER	P55789	0.0399059	0.0555398	0.472443	345	31528	Oncology
LRRC59	Q96AG4	-0.0388269	0.0541649	0.47348	349	31692	Cardiometabolic II
ARG1	P05089	-0.0395937	0.0552511	0.473612	339	31049	Oncology
LACTB2	Q53H82	-0.0395345	0.0552141	0.473978	344	31468	Cardiometabolic
GALNT5	Q7Z7M9	0.0385707	0.0538876	0.474138	349	31692	Cardiometabolic II
IRAK4	Q9NWZ3	-0.0392111	0.0547902	0.474201	345	31528	Inflammation
CGB3_CGB5_CGB8	P0DN86	-0.0422836	0.0592764	0.475643	349	31692	Inflammation II
NRGN	Q92686	-0.0388577	0.0545565	0.476312	349	31692	Inflammation II
SSNA1	O43805	0.039067	0.0548738	0.476501	349	31692	Oncology II
GUSB	P08236	0.0429327	0.060316	0.47659	342	31288	Cardiometabolic
CST1	P01037	-0.0406206	0.0570852	0.476725	311	28119	Inflammation II
DAPK2	Q9UIK4	-0.0389716	0.0548663	0.477517	349	31692	Inflammation II
GADD45B	O75293	-0.0384339	0.054114	0.477556	349	31692	Oncology II
ADGRE5	P48960	0.0396353	0.0558423	0.477846	342	31292	Cardiometabolic
TBR1	Q16650	-0.0383173	0.0540989	0.47877	349	31692	Neurology II
DUSP29	Q68J44	0.0403348	0.0570503	0.479565	349	31692	Neurology II
CASP10	Q92851	-0.0389829	0.0552322	0.480312	344	31474	Neurology
TIE1	P35590	0.0380812	0.0539705	0.480442	344	31468	Cardiometabolic
SORD	Q00796	-0.040081	0.0568285	0.480625	343	31347	Oncology
DEFB116	Q30KQ4	-0.0378501	0.0537364	0.481205	349	31692	Neurology II
LGALS1	P09382	0.0407667	0.0579068	0.48143	344	31468	Cardiometabolic
IL12RB2	Q99665	-0.038379	0.0546208	0.482278	349	31692	Inflammation II
AIF1L	Q9BQI0	0.0399065	0.056829	0.482541	349	31692	Cardiometabolic II
RALB	P11234	-0.0378181	0.0540193	0.483874	349	31692	Inflammation II
XIAP	P98170	-0.0382284	0.0546933	0.484577	349	31692	Inflammation II
STEAP4	Q687X5	-0.0379699	0.0543503	0.484793	349	31692	Neurology II
PTH1R	Q03431	0.0381023	0.0546843	0.485947	345	31528	Inflammation
NAA10	P41227	0.0377497	0.054231	0.486372	349	31692	Cardiometabolic II
DNMBP	Q6XZF7	-0.0388781	0.0559892	0.487441	344	31474	Neurology
QDPR	P09417	-0.0388716	0.0560358	0.487875	342	31297	Cardiometabolic
SYTL4	Q96C24	-0.0375584	0.0542348	0.488614	349	31692	Cardiometabolic II
KLKB1	P03952	-0.0402052	0.0581699	0.489459	342	31058	Inflammation II
GADD45GIP1	Q8TAE8	0.0380436	0.0551229	0.490094	349	31692	Cardiometabolic II
LYN	P07948	0.03765	0.0545551	0.490114	345	31528	Oncology
CNTNAP2	Q9UHC6	0.0379097	0.0549813	0.490507	345	31528	Inflammation
SERPINE1	P05121	0.0381198	0.0554466	0.491765	344	31468	Cardiometabolic
LHB	P01229	0.0397987	0.0578923	0.491791	345	31528	Oncology
ROBO4	Q8WZ75	0.0370231	0.0538733	0.49194	349	31692	Cardiometabolic II
TPSAB1	Q15661	-0.0375857	0.0547925	0.492735	345	31463	Inflammation
PSCA	O43653	0.0360742	0.0526204	0.492994	349	31692	Oncology II
TRIM24	O15164	-0.0377801	0.0551193	0.493076	347	31638	Oncology II
NME3	Q13232	0.03741	0.0546833	0.493899	342	31410	Inflammation
RAB10	P61026	-0.0372019	0.0545079	0.49492	349	31692	Cardiometabolic II
PGD	P52209	0.0381679	0.0559383	0.495036	349	31692	Cardiometabolic II
SLC39A5	Q6ZMH5	0.038569	0.0565431	0.495165	345	31528	Inflammation
CLEC4C	Q8WTT0	-0.0372604	0.0546307	0.495213	345	31528	Inflammation
NDRG1	Q92597	0.0380349	0.0557797	0.495317	344	31474	Neurology
MICALL2	Q8IY33	-0.0371493	0.0545407	0.49579	349	31692	Neurology II
FLT4	P35916	0.0375938	0.0552689	0.496379	345	31528	Oncology
NAA80	Q93015	-0.0368951	0.0543021	0.496858	349	31692	Neurology II
CIAPIN1	Q6FI81	-0.0376394	0.0554203	0.497035	345	31528	Oncology
PPIF	P30405	-0.0367872	0.0541704	0.497074	349	31692	Cardiometabolic II
AHNAK	Q09666	0.0384116	0.0566053	0.4974	349	31692	Cardiometabolic II
ROBO2	Q9HCK4	0.0389023	0.057504	0.498715	344	31474	Neurology
CC2D1A	Q6P1N0	-0.0373832	0.0552694	0.498799	344	31474	Neurology
RABEP1	Q15276	-0.0367694	0.054373	0.498885	349	31692	Inflammation II
GAD1	Q99259	0.0367858	0.0544593	0.499375	349	31692	Oncology II
CA8	P35219	0.0367851	0.0545536	0.500126	349	31692	Inflammation II
EIF4G1	Q04637	-0.0371514	0.0551612	0.500625	345	31528	Inflammation
STX16	O14662	-0.0368168	0.0546881	0.500811	345	31528	Oncology
ZBP1	Q9H171	0.0377075	0.0561761	0.502069	349	31692	Inflammation II
CEACAM3	P40198	0.0368265	0.054886	0.502244	345	31528	Oncology
STX7	O15400	-0.0366807	0.0546975	0.502469	349	31692	Inflammation II
PSME1	Q06323	-0.0370026	0.0552509	0.503037	344	31474	Neurology
SMAD1	Q15797	-0.0366904	0.0547902	0.503079	345	31528	Oncology
TBCB	Q99426	-0.0367615	0.0550158	0.504007	344	31474	Neurology
GJA8	P48165	-0.0360944	0.054069	0.504413	349	31692	Oncology II
TBL1X	O60907	-0.0367331	0.0550277	0.504429	345	31528	Oncology
SAP18	O00422	0.0363212	0.0544799	0.50497	349	31692	Oncology II
DDT	P30046	0.0375464	0.0563471	0.505193	349	31692	Cardiometabolic II
PKD1	P98161	0.0376142	0.0565834	0.506207	349	31692	Cardiometabolic II
AKR1C4	P17516	0.0367559	0.0554174	0.507167	344	31468	Cardiometabolic
IKZF2	Q9UKS7	-0.0364142	0.0549102	0.507229	345	31528	Oncology
F2R	P25116	0.0369463	0.0557229	0.507308	343	31470	Inflammation
KHDC3L	Q587J8	0.0358028	0.0540085	0.507387	349	31692	Oncology II
IFNGR2	P38484	0.0367413	0.0554632	0.507687	344	31474	Neurology
SNAP25	P60880	0.0363426	0.0549846	0.508638	349	31692	Neurology II
NENF	Q9UMX5	-0.0359327	0.054408	0.508977	349	31692	Oncology II
PPP1R14A	Q96A00	-0.0359213	0.0544683	0.509581	349	31692	Neurology II
CA2	P00918	-0.036885	0.0559401	0.509661	340	31356	Neurology
CASP9	P55211	-0.0358698	0.054467	0.510179	349	31692	Inflammation II
IL17A	Q16552	-0.0355224	0.0539764	0.510468	345	31528	Inflammation
BNIP2	Q12982	-0.0360296	0.0547684	0.510632	349	31692	Cardiometabolic II
C1QBP	Q07021	0.0355848	0.0541519	0.511098	349	31692	Neurology II
MNDA	P41218	0.0362139	0.0552452	0.512138	344	31468	Cardiometabolic
TEX33	O43247	-0.0355304	0.0542347	0.512389	349	31692	Oncology II
MPI	P34949	0.0361104	0.0551434	0.512567	345	31528	Oncology
SLA2	Q9H6Q3	-0.0357699	0.0546273	0.512598	349	31692	Neurology II
SATB1	Q01826	-0.0357689	0.0547053	0.51321	349	31692	Neurology II
NXPE4	Q6UWF7	-0.035598	0.0544604	0.513338	349	31692	Cardiometabolic II
SMARCA2	P51531	-0.0357661	0.0547747	0.513777	344	31474	Neurology
INPP1	P49441	0.0361704	0.055435	0.51409	345	31528	Oncology
ADGRV1	Q8WXG9	0.0351135	0.0538463	0.514333	349	31692	Neurology II
BTD	P43251	-0.0362793	0.0556543	0.514486	349	31692	Inflammation II
PRAME	P78395	-0.0354743	0.0544546	0.514758	349	31692	Oncology II
PNPT1	Q8TCS8	-0.0362933	0.0557382	0.514957	345	31528	Inflammation
NUDC	Q9Y266	-0.0358886	0.0551553	0.515251	345	31528	Inflammation
VEGFC	P49767	0.0352622	0.0542238	0.515492	345	31528	Oncology
MINK1	Q8N4C8	-0.0354085	0.0544539	0.515533	349	31692	Neurology II
ABCA2	Q9BZC7	0.0351638	0.0541419	0.516031	349	31692	Cardiometabolic II
HK2	P52789	-0.0355067	0.0546747	0.516069	344	31468	Cardiometabolic
USP25	Q9UHP3	-0.0357104	0.0549894	0.516077	349	31692	Oncology II
TSPAN1	O60635	-0.0370751	0.0571235	0.516316	344	31468	Cardiometabolic
AMOT	Q4VCS5	0.0393098	0.060608	0.516603	349	31692	Inflammation II
VSIG10L	Q86VR7	-0.0351631	0.0542274	0.516701	349	31692	Cardiometabolic II
RRP15	Q9Y3B9	0.0351182	0.0542256	0.517224	349	31692	Neurology II
CDHR1	Q96JP9	0.0356621	0.0551969	0.518222	344	31474	Neurology
UNC5D	Q6UXZ4	0.0353885	0.0547751	0.518235	349	31692	Inflammation II
MDGA1	Q8NFP4	-0.036267	0.0561448	0.518309	344	31474	Neurology
LILRA3	Q8N6C8	0.0346374	0.0538089	0.519762	349	31692	Cardiometabolic II
JAM2	P57087	0.0356033	0.0553484	0.520056	344	31474	Neurology
CSH1	P0DML2	-0.0349001	0.0542587	0.520083	349	31692	Inflammation II
TP73	O15350	-0.0347411	0.0541244	0.520954	349	31692	Neurology II
FOS	P01100	-0.0350978	0.0547029	0.521127	347	31638	Oncology II
IL20RB	Q6UXL0	-0.0345188	0.0539623	0.522378	349	31692	Inflammation II
CPPED1	Q9BRF8	-0.0356935	0.0558935	0.523084	344	31474	Neurology
LBR	Q14739	0.0358823	0.0563286	0.524113	344	31474	Neurology
VSIG10	Q8N0Z9	0.0347623	0.0546501	0.524719	349	31692	Oncology II
HS6ST1	O60243	-0.0352275	0.0553962	0.524829	345	31528	Oncology
NPTN	Q9Y639	0.0353679	0.0556224	0.52487	345	31528	Oncology
VWC2L	B2RUY7	-0.0363446	0.0571756	0.524994	349	31692	Neurology II
ELOB	Q15370	-0.0349178	0.0550009	0.525521	349	31692	Cardiometabolic II
PRKAR2A	P13861	-0.0354293	0.0558543	0.525875	346	31638	Neurology II
CBLN4	Q9NTU7	-0.0343418	0.0541887	0.526248	345	31528	Oncology
SPINK6	Q6UWN8	0.0360641	0.0569307	0.526424	345	31528	Oncology
MTHFD2	P13995	0.0342053	0.0540948	0.527177	349	31692	Neurology II
SHBG	P04278	0.040566	0.064182	0.527357	349	31692	Inflammation II
EVI5	O60447	-0.0344853	0.0545624	0.527365	349	31692	Inflammation II
SV2A	Q7L0J3	0.034174	0.0540914	0.527529	349	31692	Neurology II
GHRL	Q9UBU3	-0.0360333	0.0570735	0.527811	344	31468	Cardiometabolic
TSPAN7	P41732	-0.0343073	0.0544133	0.528371	349	31692	Neurology II
PRSS2	P07478	0.033471	0.0530879	0.528379	344	31408	Cardiometabolic
FNTA	P49354	0.0351696	0.0557872	0.528417	349	31692	Oncology II
GLP1R	P43220	0.0337885	0.0536103	0.528523	349	31692	Neurology II
ACRV1	P26436	-0.0505238	0.0802389	0.528913	349	31692	Inflammation II
ARHGAP25	P42331	0.0346657	0.0550662	0.529004	345	31528	Oncology
GAMT	Q14353	-0.0339466	0.0539758	0.5294	349	31692	Cardiometabolic II
EPGN	Q6UW88	-0.0342085	0.0543986	0.529448	349	31692	Oncology II
MPIG6B	O95866	-0.0344434	0.0547731	0.529455	343	31470	Inflammation
LDLRAP1	Q5SW96	-0.0342542	0.0545439	0.529997	349	31692	Neurology II
CRYZL1	O95825	-0.034544	0.0550158	0.530075	349	31692	Cardiometabolic II
IL2RG	P31785	-0.0342312	0.0545305	0.530172	349	31692	Oncology II
PPM1B	O75688	-0.0344398	0.0550004	0.531202	349	31692	Inflammation II
DCBLD2	Q96PD2	0.0341861	0.0547107	0.532069	345	31528	Oncology
PAGR1	Q9BTK6	0.0343927	0.0551108	0.532586	349	31692	Cardiometabolic II
TFAP2A	P05549	-0.0336641	0.0539926	0.532959	349	31692	Neurology II
AMN	Q9BXJ7	0.034368	0.0552176	0.533673	345	31528	Inflammation
IL31RA	Q8NI17	-0.0346735	0.0557128	0.533705	348	31559	Inflammation II
AMFR	Q9UKV5	0.0350652	0.0563668	0.533883	344	31474	Neurology
DCTPP1	Q9H773	0.0346278	0.0557034	0.534175	344	31468	Cardiometabolic
CMC1	Q7Z7K0	-0.0337376	0.0544182	0.535279	349	31692	Cardiometabolic II
CCL17	Q92583	0.0337822	0.054636	0.536368	341	31290	Inflammation
RABGAP1L	Q5R372	-0.0336847	0.0546257	0.537468	345	31528	Inflammation
FAM13A	O94988	-0.0340597	0.0553457	0.538291	349	31692	Oncology II
PAXX	Q9BUH6	0.0341755	0.055635	0.53903	349	31692	Inflammation II
CRKL	P46109	-0.0337906	0.0550898	0.539629	343	31413	Inflammation
PLB1	Q6P1J6	-0.0358572	0.0584896	0.539841	349	31692	Neurology II
TDGF1	P13385	-0.0326286	0.0533182	0.540565	344	31474	Neurology
TREML1	Q86YW5	-0.0333673	0.0545379	0.540658	349	31692	Inflammation II
HMBS	P08397	-0.0339941	0.0555992	0.540926	345	31528	Oncology
ENTPD5	O75356	-0.0335114	0.0549443	0.541917	344	31468	Cardiometabolic
TRPV3	Q8NET8	-0.0329128	0.054026	0.542391	349	31692	Cardiometabolic II
MTHFSD	Q2M296	-0.0332558	0.0548529	0.544333	349	31692	Oncology II
FCRL6	Q6DN72	0.0323379	0.0534029	0.544816	345	31528	Inflammation
TXNDC5	Q8NBS9	0.0335454	0.055525	0.545744	344	31474	Neurology
SCAMP3	O14828	0.0331199	0.0548787	0.546169	345	31528	Oncology
AMIGO1	Q86WK6	-0.0327682	0.0543723	0.546733	349	31692	Neurology II
STK24	Q9Y6E0	-0.0329674	0.054784	0.547327	344	31474	Neurology
SUSD5	O60279	0.033457	0.0557059	0.548106	346	31513	Inflammation II
LATS1	O95835	-0.0328826	0.0548973	0.549183	349	31692	Inflammation II
SCIN	Q9Y6U3	-0.0325816	0.0544321	0.549457	349	31692	Neurology II
RHOC	P08134	-0.0327945	0.0548866	0.550176	341	31241	Neurology
FKBP14	Q9NWM8	-0.0324602	0.0544975	0.551424	349	31692	Neurology II
TIMP2	P16035	0.0323392	0.0543163	0.551585	349	31692	Cardiometabolic II
SPINK5	Q9NQ38	-0.0328135	0.0551334	0.551732	344	31474	Neurology
PNLIP	P16233	-0.0315746	0.0531615	0.552553	349	31692	Inflammation II
ZP3	P21754	-0.0315414	0.0531293	0.552731	349	31692	Cardiometabolic II
C4BPB	P20851	0.0333155	0.0563012	0.554027	345	31528	Oncology
RNASE3	P12724	0.0327084	0.0553752	0.554742	343	31348	Cardiometabolic
KDM3A	Q9Y4C1	-0.0322684	0.0546307	0.554746	349	31692	Inflammation II
C2orf69	Q8N8R5	-0.0321061	0.0545918	0.556457	349	31692	Neurology II
TAP1	Q03518	0.0317419	0.0541632	0.557847	349	31692	Oncology II
LY6D	Q14210	0.0317719	0.0542622	0.558194	343	31168	Inflammation
NEDD9	Q14511	0.0321706	0.0549489	0.558236	349	31692	Inflammation II
CRYBB2	P43320	-0.0312064	0.0533187	0.558358	349	31692	Neurology II
APEX1	P27695	0.0327183	0.0559792	0.558903	345	31408	Oncology
COPE	O14579	0.0318569	0.0545143	0.558967	344	31474	Neurology
SUMF1	Q8NBK3	0.0323892	0.0554317	0.559013	349	31692	Inflammation II
IL17D	Q8TAD2	0.0332272	0.0568839	0.559138	345	31528	Inflammation
DXO	O77932	-0.0320981	0.054952	0.559145	349	31692	Neurology II
CDKN1A	P38936	0.0318726	0.0546233	0.559558	345	31528	Oncology
TGFBI	Q15582	0.032147	0.0551516	0.559971	342	31045	Cardiometabolic
LRFN2	Q9ULH4	-0.0316237	0.0542541	0.559973	349	31692	Neurology II
IL18	Q14116	0.0333076	0.0571472	0.560002	340	31229	Inflammation
TPPP2	P59282	-0.0317063	0.0544366	0.560267	349	31692	Oncology II
CASP7	P55210	-0.0319619	0.0548826	0.560318	349	31692	Neurology II
HSPA2	P54652	0.0322112	0.0555452	0.561976	349	31692	Oncology II
TLR2	O60603	0.0316277	0.0545501	0.562055	349	31692	Oncology II
FOXO1	Q12778	-0.0318833	0.0550396	0.5624	345	31528	Inflammation
CD226	Q15762	-0.0312914	0.0540197	0.562415	349	31692	Inflammation II
SNAPIN	O95295	-0.0315636	0.054508	0.562547	349	31692	Neurology II
COL9A1	P20849	-0.0311818	0.0538544	0.562588	345	31528	Inflammation
THOP1	P52888	-0.0326284	0.0567317	0.5652	342	31286	Cardiometabolic
ADA	P00813	0.0320822	0.0558644	0.565773	345	31528	Inflammation
CNTNAP4	Q9C0A0	-0.0314657	0.0548971	0.566525	349	31692	Neurology II
CES3	Q6UWW8	-0.0319447	0.0557612	0.566723	345	31528	Oncology
RNF41	Q9H4P4	-0.0315666	0.0552058	0.567459	345	31528	Oncology
ATRN	O75882-2	-0.0315578	0.0552082	0.567583	349	31692	Inflammation II
CFHR4	Q92496	-0.0306826	0.0537677	0.568236	348	31639	Inflammation II
MRPL58	Q14197	-0.0311599	0.054646	0.568532	349	31692	Neurology II
GSTA3	Q16772	-0.0334356	0.0587166	0.569058	345	31528	Oncology
ATP6V1G2	O95670	-0.030941	0.0544636	0.569964	349	31692	Cardiometabolic II
RBM25	P49756	-0.03073	0.0541254	0.5702	349	31692	Oncology II
CEP350	Q5VT06	0.0306053	0.0539934	0.570827	349	31692	Oncology II
RRM2B	Q7LG56	-0.0310243	0.0548162	0.571415	345	31528	Oncology
ADAMTS1	Q9UHI8	-0.0314489	0.0556723	0.572146	349	31692	Inflammation II
ADIPOQ	Q15848	0.0357281	0.0633333	0.572666	349	31692	Inflammation II
ADAMTS16	Q8TE57	-0.0316218	0.0560565	0.572682	344	31468	Cardiometabolic
EPCAM	P16422	0.0313098	0.0555135	0.572752	342	31362	Inflammation
NMNAT1	Q9HAN9	0.0314714	0.0558258	0.572929	344	31474	Neurology
NLGN1	Q8N2Q7	0.0304695	0.0540647	0.573043	349	31692	Neurology II
HSPB1	P04792	-0.0309637	0.0549943	0.573411	339	30943	Cardiometabolic
NFX1	Q12986	-0.0304222	0.0540408	0.57347	349	31692	Cardiometabolic II
DNPEP	Q9ULA0	0.0312717	0.0555738	0.573635	349	31692	Neurology II
DFFA	O00273	-0.0312061	0.0556188	0.574749	345	31528	Inflammation
PADI2	Q9Y2J8	-0.0312299	0.0556732	0.574832	345	31528	Inflammation
NFATC3	Q12968	0.0311536	0.055566	0.57503	345	31528	Inflammation
ENG	P17813	0.0305445	0.0544996	0.57517	344	31468	Cardiometabolic
VASP	P50552	-0.0305368	0.0545401	0.57555	349	31692	Inflammation II
AKT1S1	Q96B36	-0.0308064	0.0550679	0.575872	344	31474	Neurology
TRIM5	Q9C035	-0.0306117	0.0548414	0.576718	345	31528	Inflammation
PDGFB	P01127	0.0303689	0.0544246	0.576845	345	31528	Inflammation
EHD3	Q9NZN3	-0.030504	0.0548166	0.577888	349	31692	Cardiometabolic II
PRDX1	Q06830	0.0305926	0.054997	0.578033	340	30822	Neurology
ITIH5	Q86UX2	0.0303405	0.0545885	0.578345	349	31692	Oncology II
SNAP29	O95721	-0.030512	0.0549271	0.578553	345	31528	Oncology
NPHS1	O60500	-0.0302942	0.0545478	0.578641	349	31692	Inflammation II
MRPS16	Q9Y3D3	-0.0302678	0.0545371	0.578898	349	31692	Inflammation II
HTR1A	P08908	-0.0298648	0.0540624	0.580665	349	31692	Neurology II
SPINK2	P20155	0.0315841	0.0572449	0.581129	349	31692	Inflammation II
HSP90B1	P14625	-0.0303906	0.0551599	0.581665	344	31307	Neurology
SPAG1	Q07617	-0.030261	0.0550562	0.582567	349	31692	Neurology II
CELSR2	Q9HCU4	0.0295674	0.0538343	0.582848	349	31692	Inflammation II
NFE2	Q16621	-0.0300304	0.0546879	0.582921	349	31692	Cardiometabolic II
MYO6	Q9UM54	0.0296199	0.0541099	0.584103	349	31692	Neurology II
BOLA2_BOLA2B	Q9H3K6	-0.0300138	0.0548296	0.584103	349	31692	Cardiometabolic II
PLIN1	O60240	0.032773	0.0598907	0.584232	344	31474	Neurology
CDH3	P22223	0.0294909	0.0539225	0.584438	344	31474	Neurology
SLC13A1	Q9BZW2	0.0297644	0.0546247	0.585829	349	31692	Oncology II
EBAG9	O00559	-0.0298086	0.0547178	0.585911	344	31474	Neurology
NMRK2	Q9NPI5	-0.0293561	0.0540132	0.586787	349	31692	Oncology II
MAEA	Q7L5Y9	-0.0296955	0.0546802	0.587078	345	31528	Oncology
ST3GAL1	Q11201	0.0310345	0.0572988	0.588077	345	31528	Oncology
DUSP13	Q6B8I1	-0.0298134	0.0550673	0.588232	349	31692	Oncology II
DHRS4L2	Q6PKH6	0.0295215	0.0545794	0.588583	349	31692	Neurology II
CALCOCO2	Q13137	0.0295687	0.0548828	0.590052	349	31692	Cardiometabolic II
C7orf50	Q9BRJ6	0.0294811	0.0547973	0.590575	349	31692	Neurology II
CACYBP	Q9HB71	0.0294644	0.0547676	0.590585	349	31629	Inflammation II
DGCR6	Q14129	-0.0294587	0.0548682	0.591337	349	31692	Neurology II
FH	P07954	0.0289632	0.0539596	0.591435	349	31692	Neurology II
EIF2AK3	Q9NZJ5	0.0289462	0.0542135	0.59339	349	31692	Cardiometabolic II
VPS37A	Q8NEZ2	-0.0290039	0.0543466	0.59356	345	31528	Oncology
IDI2	Q9BXS1	0.0302689	0.0567183	0.59357	344	31474	Neurology
KLK8	O60259	0.0300883	0.0568125	0.596384	328	30492	Oncology
BTNL10	A8MVZ5	0.0285683	0.0540439	0.597074	349	31692	Oncology II
CLPS	P04118	-0.0286078	0.0542311	0.597835	343	31418	Neurology
HS3ST3B1	Q9Y662	0.028785	0.0545803	0.597924	345	31528	Oncology
GPHA2	Q96T91	0.0297381	0.0564088	0.598063	349	31692	Oncology II
TARM1	B6A8C7	-0.0285084	0.0540767	0.598066	349	31692	Neurology II
IFT20	Q8IY31	0.0290772	0.0552386	0.598615	349	31692	Neurology II
NLGN2	Q8NFZ4	0.0283967	0.0540911	0.599597	349	31692	Neurology II
TPSD1	Q9BZJ3	-0.0284427	0.054186	0.599647	349	31692	Neurology II
CRYM	Q14894	-0.0286696	0.0546568	0.599904	349	31692	Neurology II
FBN2	P35556	-0.0282915	0.0539749	0.600166	349	31692	Neurology II
GABARAP	O95166	0.0288855	0.0551897	0.600706	349	31692	Oncology II
HYOU1	Q9Y4L1	-0.0276321	0.0529137	0.601524	344	31468	Cardiometabolic
MYL1	P05976	0.0289151	0.0553982	0.601705	349	31692	Cardiometabolic II
WFIKKN2	Q8TEU8	-0.0303451	0.0581712	0.601912	342	31410	Inflammation
FURIN	P09958	0.0317328	0.0609239	0.602464	345	31528	Oncology
ENSA	O43768	-0.0284087	0.0545434	0.602474	349	31692	Oncology II
TOMM20	Q15388	-0.028687	0.0552189	0.603402	349	31692	Cardiometabolic II
SHPK	Q9UHJ6	-0.0283279	0.0545603	0.603619	349	31692	Oncology II
BECN1	Q14457	-0.0286554	0.0552291	0.603867	349	31692	Cardiometabolic II
CTSE	P14091	0.0280768	0.0541657	0.604214	349	31692	Inflammation II
APLP1	P51693	-0.029479	0.0569198	0.604525	344	31468	Cardiometabolic
TALDO1	P37837	0.0294553	0.0568894	0.604622	345	31564	Cardiometabolic II
SH2B3	Q9UQQ2	-0.0283831	0.0548235	0.604656	345	31528	Oncology
LEPR	P48357	0.0295939	0.0572498	0.605208	344	31468	Cardiometabolic
DSG4	Q86SJ6	0.0295428	0.0571966	0.605497	345	31470	Oncology
EIF2AK2	P19525	-0.0284062	0.0550124	0.605603	346	31585	Oncology II
FEN1	P39748	0.0285604	0.0554937	0.606791	345	31528	Oncology
MAP1LC3B2	A6NCE7	-0.0278322	0.0541372	0.607178	349	31692	Cardiometabolic II
MESD	Q14696	-0.0282427	0.0550193	0.607725	344	31474	Neurology
PAFAH1B3	Q15102	-0.0280043	0.0545862	0.607932	349	31692	Neurology II
TLR4	O00206	0.0276268	0.0539014	0.60827	349	31692	Inflammation II
MTSS1	O43312	-0.0277762	0.0542982	0.608966	349	31692	Oncology II
NELL2	Q99435	-0.0282506	0.0552471	0.609106	345	31528	Inflammation
ESAM	Q96AP7	0.0279936	0.0548088	0.609526	344	31468	Cardiometabolic
DEFB104A_DEFB104B	Q8WTQ1	-0.0297965	0.0584587	0.61026	349	31692	Neurology II
PDGFA	P04085	0.027754	0.0544559	0.61029	344	31468	Cardiometabolic
ARHGEF10	O15013	-0.0275495	0.0542236	0.611403	349	31692	Neurology II
GLRX5	Q86SX6	0.0277825	0.0547724	0.611989	349	31692	Inflammation II
STAT5B	P51692	-0.0277998	0.0548165	0.612054	345	31528	Oncology
HDAC9	Q9UKV0	-0.0272831	0.0538196	0.6122	349	31692	Neurology II
HHEX	Q03014	0.0283685	0.0559766	0.612301	349	31692	Neurology II
HNRNPUL1	Q9BUJ2	0.0284964	0.0562303	0.612309	349	31692	Neurology II
PSMC3	P17980	-0.0275419	0.0544128	0.61274	349	31692	Oncology II
NUDT16	Q96DE0	0.0279618	0.0553141	0.613201	349	31627	Oncology II
MAX	P61244	0.0277762	0.0549962	0.613518	344	31474	Neurology
COL24A1	Q17RW2	0.0274338	0.0543285	0.613586	349	31692	Oncology II
IVD	P26440	0.0274355	0.0544542	0.614383	344	31474	Neurology
DCUN1D1	Q96GG9	-0.0271191	0.0538389	0.614467	349	31692	Neurology II
RAB11FIP3	O75154	-0.0272596	0.054224	0.61516	349	31692	Cardiometabolic II
NOTCH3	Q9UM47	0.0287449	0.0571977	0.615278	344	31468	Cardiometabolic
SMAD3	P84022	-0.0270741	0.0540752	0.6166	349	31692	Oncology II
ILKAP	Q9H0C8	0.0276938	0.0553193	0.616641	344	31422	Neurology
PCSK7	Q16549	-0.0274791	0.0548912	0.616646	349	31692	Oncology II
CLEC1A	Q8NC01	0.0267076	0.0533515	0.616655	344	31468	Cardiometabolic
VPS28	Q9UK41	-0.0274016	0.0547745	0.616891	349	31692	Oncology II
LPP	Q93052	-0.0274423	0.0549083	0.617227	349	31692	Cardiometabolic II
GP6	Q9HCN6	-0.0276379	0.0553332	0.61744	343	31418	Neurology
BRD3	Q15059	-0.0270141	0.0541269	0.617717	349	31692	Cardiometabolic II
CLEC12A	Q5QGZ9	0.0268879	0.0541136	0.619274	349	31692	Inflammation II
CAMKK1	Q8N5S9	-0.0275185	0.0556011	0.620652	345	31528	Oncology
STAM	Q92783	-0.026999	0.0545742	0.620797	349	31692	Oncology II
PPP1R12A	O14974	-0.0270291	0.0546424	0.620844	345	31528	Oncology
MFAP3	P55082	0.0270557	0.0547205	0.621	344	31468	Cardiometabolic
COQ7	Q99807	0.0275668	0.0559289	0.622091	349	31692	Cardiometabolic II
HCLS1	P14317	-0.0272946	0.055392	0.622187	345	31528	Inflammation
DNAJB1	P25685	-0.0270307	0.0548763	0.622313	345	31528	Oncology
CD55	P08174	0.027299	0.055452	0.622508	328	30096	Cardiometabolic
LGALS8	O00214	-0.0271822	0.055222	0.622554	344	31474	Neurology
ALDH1A1	P00352	0.0281692	0.0573528	0.623316	344	31474	Neurology
CHP1	Q99653	-0.0268279	0.054643	0.623451	349	31692	Neurology II
MDH1	P40925	-0.0274024	0.0558262	0.623531	343	31516	Inflammation II
MKI67	P46013	-0.0267787	0.0546577	0.624181	349	31692	Inflammation II
AZI2	Q9H6S1	-0.0267626	0.0546653	0.624437	349	31692	Neurology II
PPIB	P23284	-0.0269192	0.0550263	0.624695	342	31058	Cardiometabolic
SCN3B	Q9NY72	-0.0263541	0.053922	0.625023	349	31692	Neurology II
GBP2	P32456	0.0268606	0.0551044	0.62594	345	31528	Inflammation
EPHA10	Q5JZY3	0.0265475	0.0545452	0.626466	344	31474	Neurology
SCN2A	Q99250	-0.026181	0.0541622	0.628825	349	31692	Neurology II
CEBPB	P17676	-0.0268692	0.0558153	0.630236	344	31468	Cardiometabolic
ITGB6	P18564	0.0270742	0.0562958	0.630569	345	31528	Inflammation
ATG16L1	Q676U5	-0.0264184	0.0550491	0.631295	349	31692	Oncology II
APOE	P02649	-0.0266519	0.0555544	0.631409	349	31692	Inflammation II
NAGK	Q9UJ70	-0.0266636	0.0556538	0.631869	348	31632	Cardiometabolic II
NAAA	Q02083	-0.0264223	0.0552465	0.632463	341	31289	Neurology
NTRK2	Q16620	-0.0265065	0.0554359	0.632545	344	31468	Cardiometabolic
TMSB10	P63313	0.0271569	0.0569544	0.633492	344	31474	Neurology
CLU	P10909	0.0263849	0.0553683	0.633694	349	31692	Inflammation II
PHYKPL	Q8IUZ5	0.0258913	0.0544759	0.634588	349	31692	Inflammation II
OMP	P47874	0.0258125	0.0543408	0.634778	349	31692	Neurology II
SSB	P05455	-0.0261212	0.0552279	0.636234	344	31474	Neurology
AP2B1	P63010	-0.0257644	0.0545626	0.636785	349	31692	Neurology II
MSRA	Q9UJ68	-0.0261414	0.0554542	0.637351	345	31528	Oncology
NAGA	P17050	-0.0262367	0.0556602	0.637374	348	31628	Inflammation II
TANK	Q92844	-0.0257962	0.0550987	0.639655	345	31528	Inflammation
SH3BGRL2	Q9UJC5	-0.0254946	0.0544876	0.639858	349	31692	Neurology II
INPPL1	O15357	-0.0254064	0.0543161	0.639963	345	31528	Oncology
PSME2	Q9UL46	-0.0259117	0.0554168	0.640087	343	31354	Neurology
BAG4	O95429	0.0256321	0.0548983	0.64057	349	31692	Inflammation II
TNIP1	Q15025	-0.0254759	0.0546813	0.641289	349	31692	Neurology II
CASP2	P42575	-0.0254381	0.0546851	0.641806	345	31528	Inflammation
ELAVL4	P26378	0.0255645	0.0549605	0.641829	349	31692	Neurology II
ASPSCR1	Q9BZE9	-0.0255421	0.0551246	0.643112	349	31692	Neurology II
DLGAP5	Q15398	0.0252366	0.0545046	0.643352	349	31692	Neurology II
GMPR2	Q9P2T1	-0.0253225	0.0547009	0.643417	349	31692	Inflammation II
PODXL2	Q9NZ53	0.0256868	0.0555312	0.643676	345	31528	Oncology
PTGES2	Q9H7Z7	0.0257441	0.0556716	0.643775	346	31445	Inflammation II
NGFR	P08138	0.0249588	0.0541591	0.644911	349	31692	Cardiometabolic II
PRDX3	P30048	0.025352	0.055071	0.645264	345	31528	Inflammation
DUT	P33316	0.0250316	0.0544903	0.645963	349	31692	Oncology II
NFKBIE	O00221	0.0252939	0.0550791	0.64607	345	31528	Oncology
DAAM1	Q9Y4D1	-0.0247733	0.054014	0.646489	349	31692	Inflammation II
PDE1C	Q14123	0.0247129	0.0539207	0.646723	349	31692	Oncology II
RABEPK	Q7Z6M1	0.0255681	0.0558728	0.647231	345	31528	Oncology
LZTFL1	Q9NQ48	-0.0250685	0.0548686	0.647756	349	31692	Inflammation II
KIAA0319	Q5VV43	-0.0251694	0.0551665	0.648214	349	31692	Neurology II
CRH	P06850	-0.0254408	0.0558252	0.64859	345	31474	Oncology
PRSS27	Q9BQR3	-0.0249247	0.0547166	0.648732	343	31348	Cardiometabolic
RRAS	P10301	0.0250244	0.0549715	0.648947	349	31692	Neurology II
ERBB4	Q15303	0.0256154	0.0562963	0.649102	345	31528	Oncology
EVI2B	P34910	-0.0247945	0.0545309	0.649334	349	31692	Oncology II
FCGR2A	P12318	0.0244602	0.0538164	0.649461	343	31105	Cardiometabolic
TREH	O43280	-0.0248356	0.0547383	0.650034	349	31692	Cardiometabolic II
NFKB1	P19838	-0.0248246	0.0548242	0.65069	349	31692	Cardiometabolic II
IGHMBP2	P38935	0.0247539	0.0547141	0.650964	349	31692	Cardiometabolic II
TNFRSF13C	Q96RJ3	0.0245397	0.0543139	0.651404	345	31528	Inflammation
VEGFB	P49765	0.0245332	0.0543767	0.651867	349	31692	Inflammation II
PKLR	P30613	-0.0245722	0.0544989	0.65208	343	31413	Inflammation
PMVK	Q15126	-0.0247437	0.0549189	0.652314	343	31418	Neurology
GPR158	Q5T848	0.0247918	0.0550669	0.652557	349	31692	Neurology II
NOP56	O00567	0.0243222	0.0540279	0.652583	349	31692	Cardiometabolic II
PREB	Q9HCU5	0.0246939	0.0549189	0.652967	345	31528	Inflammation
DCN	P07585	-0.0240137	0.0534487	0.653227	344	31468	Cardiometabolic
ADAMTSL5	Q6ZMM2	-0.0248081	0.0553366	0.653927	349	31692	Cardiometabolic II
CDNF	Q49AH0	0.0241988	0.0541143	0.654745	345	31528	Oncology
PLIN3	O60664	0.0249054	0.0557452	0.65504	344	31468	Cardiometabolic
GCC1	Q96CN9	-0.0242919	0.0544	0.655205	349	31692	Neurology II
SAMD9L	Q8IVG5	-0.0245365	0.0550826	0.655996	345	31528	Inflammation
RAB33A	Q14088	0.0243226	0.0549459	0.658008	349	31692	Cardiometabolic II
TOP1MT	Q969P6	0.0239293	0.0541177	0.658365	349	31692	Oncology II
EP300	Q09472	0.02398	0.0542399	0.65841	349	31692	Inflammation II
GDF2	Q9UK05	0.02577	0.0584726	0.659417	344	31468	Cardiometabolic
ENDOU	P21128	0.026897	0.0610781	0.659669	324	29402	Oncology II
BDNF	P23560	0.0237494	0.0540108	0.660142	349	31692	Cardiometabolic II
LY75	O60449	0.0237851	0.054124	0.660331	345	31528	Inflammation
PARD3	Q8TEW0	-0.0239145	0.0545146	0.660893	349	31692	Oncology II
CLEC10A	Q8IUN9	0.0239272	0.054562	0.661001	344	31474	Neurology
SPART	Q8N0X7	0.0240744	0.0549576	0.661347	349	31692	Inflammation II
TNFAIP8L2	Q6P589	-0.0240627	0.0549963	0.661724	349	31692	Inflammation II
PEBP1	P30086	-0.0244103	0.0559763	0.662776	344	31474	Neurology
DCDC2C	A8MYV0	-0.0237311	0.0544235	0.662804	349	31692	Oncology II
IST1	P53990	-0.0243281	0.0557959	0.662822	342	31472	Oncology II
TPBGL	P0DKB5	-0.0233303	0.0535356	0.662989	349	31692	Neurology II
CSRP3	P50461	0.0245428	0.0563515	0.663178	349	31692	Cardiometabolic II
SHMT1	P34896	-0.0240885	0.0554911	0.664219	343	31470	Inflammation
PPP2R5A	Q15172	0.0237281	0.0546686	0.664263	349	31692	Oncology II
TIGIT	Q495A1	0.0236921	0.0547672	0.665308	349	31692	Oncology II
CSDE1	O75534	-0.0237904	0.055113	0.665984	349	31692	Cardiometabolic II
NAGPA	Q9UK23	0.0237051	0.0549672	0.666281	349	31692	Inflammation II
RBPMS	Q93062	0.0237324	0.0550682	0.666495	349	31692	Inflammation II
ARHGEF1	Q92888	-0.023681	0.054966	0.666593	349	31692	Neurology II
BATF	Q16520	0.0236847	0.0550699	0.667135	349	31692	Neurology II
PTRHD1	Q6GMV3	-0.0234167	0.054852	0.669447	349	31692	Inflammation II
TOP1	P11387	0.023385	0.0548601	0.669914	349	31692	Oncology II
SCT	P09683	-0.0221387	0.0519683	0.670105	349	31692	Neurology II
PRDX5	P30044	-0.023485	0.0552692	0.670895	345	31528	Inflammation
TXK	P42681	-0.0227784	0.0537032	0.671453	349	31692	Oncology II
CA5A	P35218	0.0240754	0.0568741	0.672068	344	31468	Cardiometabolic
OTUD7B	Q6GQQ9	-0.0234474	0.0555311	0.672851	349	31692	Neurology II
PLCB2	Q00722	-0.0230019	0.0547111	0.674175	349	31692	Neurology II
IRAK1	P51617	-0.0230323	0.0549004	0.674829	345	31528	Inflammation
VTI1A	Q96AJ9	0.0230634	0.0550132	0.675045	349	31692	Inflammation II
ACP5	P13686	-0.0236085	0.056432	0.675689	342	31288	Cardiometabolic
ZBTB17	Q13105	0.0230538	0.0551261	0.6758	344	31468	Cardiometabolic
MEGF9	Q9H1U4	-0.0240407	0.0575072	0.675912	343	31348	Cardiometabolic
EDDM3B	P56851	-0.0344582	0.082522	0.676266	349	31692	Oncology II
CDH5	P33151	-0.0226636	0.0544696	0.677352	344	31468	Cardiometabolic
KRT5	P13647	-0.0237701	0.0571387	0.677404	344	31474	Neurology
SOX2	P48431	0.0225843	0.0543029	0.677486	349	31626	Neurology II
PTPRM	P28827	-0.0225503	0.0543873	0.678417	344	31465	Inflammation
ARHGAP45	Q92619	-0.0224871	0.0542398	0.678444	349	31692	Inflammation II
TAGLN3	Q9UI15	-0.0224537	0.0543317	0.679408	349	31692	Oncology II
NPY	P01303	0.0227614	0.0551747	0.679949	345	31528	Oncology
CASC3	O15234	-0.022536	0.0546445	0.680037	349	31692	Neurology II
DSG3	P32926	-0.0233796	0.0568025	0.680637	345	31404	Oncology
CYB5A	P00167	-0.0223341	0.0543323	0.681025	349	31692	Oncology II
EDNRB	P24530	-0.0224272	0.0548124	0.682421	349	31692	Inflammation II
RAB37	Q96AX2	-0.0226836	0.0555522	0.683032	345	31528	Inflammation
VAV3	Q9UKW4	-0.0222548	0.0546736	0.683973	349	31692	Neurology II
HRAS	P01112	0.0222712	0.0548587	0.684762	346	31638	Oncology II
FKBP5	Q13451	-0.0224291	0.0554302	0.685745	344	31474	Neurology
ESYT2	A0FGR8	-0.0220664	0.054604	0.686126	349	31692	Neurology II
GZMH	P20718	-0.0217496	0.0538399	0.686237	344	31468	Cardiometabolic
REG3G	Q6UW15	0.0220675	0.0546359	0.686285	349	31692	Oncology II
ATXN2	Q99700	-0.0219539	0.0545282	0.687231	349	31692	Neurology II
CFHR2	P36980	0.021373	0.0531897	0.687812	347	31439	Inflammation II
SH3GLB2	Q9NR46	-0.0217545	0.0542331	0.688325	349	31692	Neurology II
CRACR2A	Q9BSW2	0.0220211	0.0549626	0.688674	345	31528	Oncology
ACP1	P24666	-0.021798	0.0546124	0.68979	349	31692	Inflammation II
NAP1L4	Q99733	-0.0217089	0.0546748	0.691327	349	31626	Oncology II
ZNF75D	P51815	0.0215307	0.054259	0.691505	349	31692	Oncology II
CNP	P09543	-0.0217342	0.0550846	0.693168	348	31632	Cardiometabolic II
ATP6V1D	Q9Y5K8	-0.0214736	0.0545039	0.693594	345	31528	Oncology
UNG	P13051	-0.0213107	0.0541246	0.693777	349	31692	Oncology II
CTRL	P40313	-0.0210718	0.0535496	0.693949	349	31692	Neurology II
IL22RA1	Q8N6P7	-0.0217234	0.0552251	0.694053	345	31528	Inflammation
PSIP1	O75475	0.0218294	0.0555932	0.694568	345	31528	Inflammation
CDH15	P55291	-0.0238517	0.0607682	0.694687	344	31416	Neurology
DDI2	Q5TDH0	-0.0212566	0.0541909	0.694871	349	31692	Inflammation II
CTAG1A_CTAG1B	P78358	-0.0213902	0.0545355	0.694892	347	31638	Oncology II
CDC26	Q8NHZ8	0.021539	0.0550585	0.695648	349	31626	Oncology II
PTPRH	Q9HD43	0.0216165	0.0552676	0.695705	349	31692	Oncology II
EIF5A	P63241	-0.02133	0.0545738	0.695911	345	31528	Inflammation
MASP1	P48740	0.0213605	0.0547904	0.696642	344	31416	Neurology
FCRL3	Q96P31	0.0207165	0.0532875	0.697448	345	31528	Inflammation
PLEKHO1	Q53GL0	-0.0210672	0.0543188	0.698132	349	31692	Neurology II
CA4	P22748	0.0210276	0.0542818	0.698476	344	31468	Cardiometabolic
ANKMY2	Q8IV38	-0.0207709	0.0539997	0.700498	349	31692	Inflammation II
FKBP1B	P68106	-0.0210719	0.0548321	0.700757	343	31356	Inflammation
FCGR3B	O75015	0.0212371	0.0552728	0.700813	342	31294	Cardiometabolic
YWHAQ	P27348	0.0209682	0.0545823	0.700862	349	31692	Inflammation II
BRAP	Q7Z569	-0.0212467	0.0553962	0.701319	340	31410	Oncology II
FGF12	P61328	-0.020795	0.0544525	0.702541	349	31692	Inflammation II
DTD1	Q8TEA8	-0.0208968	0.0547516	0.70271	349	31692	Inflammation II
TSLP	Q969D9	-0.0209958	0.0551883	0.703619	344	31468	Cardiometabolic
PDCL2	Q8N4E4	-0.0203863	0.0537142	0.704292	349	31692	Oncology II
KIR2DS4	P43632	0.0204301	0.0539296	0.704815	349	31692	Oncology II
TPT1	P13693	0.0207073	0.0547329	0.705183	345	31528	Inflammation
METAP1D	Q6UB28	0.0208142	0.0550231	0.705222	345	31528	Inflammation
PLTP	P55058	-0.0217528	0.0575132	0.705265	343	31354	Cardiometabolic
SPTLC1	O15269	-0.0205391	0.0543926	0.705722	349	31692	Neurology II
ANKRD54	Q6NXT1	-0.0207484	0.0549977	0.705981	345	31528	Oncology
OLFM4	Q6UX06	0.0206456	0.0548445	0.706591	335	30544	Inflammation II
CNDP1	Q96KN2	-0.0208449	0.0555161	0.707307	344	31408	Cardiometabolic
IL13RA1	P78552	0.0209355	0.0559685	0.708361	341	31181	Oncology
SAA4	P35542	-0.0206517	0.0552314	0.70847	349	31692	Inflammation II
DYNLT1	P63172	0.0208311	0.055766	0.708743	349	31692	Neurology II
ATP2B4	P23634	-0.0203047	0.0543613	0.708766	349	31692	Cardiometabolic II
AIDA	Q96BJ3	0.0201884	0.0544193	0.710654	349	31692	Neurology II
LPA	P08519	-0.0198986	0.0538028	0.711498	343	30926	Inflammation II
LAT2	Q9GZY6	0.0201695	0.0546704	0.712181	345	31528	Oncology
EIF4EBP1	Q13541	-0.0203931	0.0552792	0.712194	344	31468	Cardiometabolic
TST	Q16762	0.0203411	0.0551869	0.712437	343	31408	Neurology
RGMB	Q6NW40	-0.0199096	0.0540581	0.71265	344	31474	Neurology
SLC1A4	P43007	0.0203779	0.0554407	0.7132	349	31692	Neurology II
CALY	Q9NYX4	-0.0198568	0.054078	0.713479	349	31692	Cardiometabolic II
TERF1	P54274	-0.0198778	0.0542934	0.714277	349	31692	Inflammation II
GBP6	Q6ZN66	0.019711	0.0539376	0.714782	349	31692	Cardiometabolic II
KCNC4	Q03721	0.019632	0.0541932	0.717159	349	31692	Neurology II
HDDC2	Q7Z4H3	0.0196822	0.0543817	0.717407	349	31692	Oncology II
SMPD3	Q9NY59	0.02007	0.0554925	0.717598	349	31692	Inflammation II
RAB39B	Q96DA2	-0.0197459	0.0548315	0.718758	349	31692	Cardiometabolic II
CSPG4	Q6UVK1	0.0202536	0.056294	0.71901	349	31692	Cardiometabolic II
ACSL1	P33121	-0.0195626	0.0544209	0.719244	349	31692	Cardiometabolic II
CPLX2	Q6PUV4	0.0194171	0.0540328	0.719327	349	31692	Oncology II
LGALS3	P17931	0.0205392	0.0571565	0.719333	340	31123	Cardiometabolic
SOWAHA	Q2M3V2	-0.0193233	0.0537989	0.719463	349	31692	Neurology II
EFCAB2	Q5VUJ9	-0.0195099	0.0543604	0.719671	349	31692	Oncology II
ROR1	Q01973	0.0194504	0.05424	0.719895	344	31468	Cardiometabolic
PAIP2B	Q9ULR5	0.0195379	0.0545876	0.720404	347	31638	Oncology II
MB	P02144	-0.0225338	0.0630243	0.720686	344	31468	Cardiometabolic
PNMA2	Q9UL42	0.0193889	0.0542556	0.72082	349	31692	Neurology II
CDC42BPB	Q9Y5S2	-0.0193917	0.0543466	0.72123	349	31692	Oncology II
GABARAPL1	Q9H0R8	-0.0193388	0.0542134	0.721305	349	31692	Oncology II
DUSP3	P51452	-0.0194511	0.0545553	0.721437	344	31474	Neurology
ERBB2	P04626	0.0207459	0.0584825	0.722787	345	31528	Oncology
SPINT3	P49223	-0.0304701	0.0862296	0.723819	349	31692	Oncology II
TIMM8A	O60220	0.019377	0.0548543	0.723905	349	31692	Neurology II
LIF	P15018	0.0196938	0.0557523	0.72391	344	31474	Neurology
LSP1	P33241	0.0198906	0.0564255	0.724455	345	31528	Inflammation
VAT1	Q99536	0.0191263	0.0546065	0.726146	345	31528	Oncology
PPME1	Q9Y570	0.0191886	0.0548859	0.726632	345	31528	Oncology
IFNL1	Q8IU54	0.0189626	0.0542803	0.72683	344	31474	Neurology
CD3E	P07766	-0.0187977	0.0538683	0.727121	349	31692	Oncology II
TNPO1	Q92973	0.0189961	0.0544581	0.727224	349	31692	Oncology II
CDH4	P55283	-0.0186982	0.053864	0.728488	349	31692	Neurology II
CCL24	O00175	-0.0189891	0.0547204	0.728576	343	31470	Inflammation
FMR1	Q06787	0.0189039	0.0545451	0.728912	345	31528	Oncology
BCL2L1	Q07817	-0.0190435	0.0549794	0.729061	349	31692	Neurology II
DNAJB14	Q8TBM8	0.0191094	0.0553953	0.730121	349	31692	Oncology II
PF4	P02776	0.0187752	0.0544711	0.730334	346	31450	Inflammation II
SAT1	P21673	0.0187477	0.0544187	0.730464	349	31692	Cardiometabolic II
DLL4	Q9NR61	0.0188955	0.0548504	0.730477	349	31692	Cardiometabolic II
PMCH	P20382	-0.0186182	0.0540844	0.730663	349	31692	Cardiometabolic II
RILPL2	Q969X0	-0.0188021	0.0546843	0.730974	349	31692	Cardiometabolic II
LHPP	Q9H008	-0.019046	0.0554283	0.731136	345	31409	Inflammation
KEL	P23276	-0.0187401	0.0546485	0.731658	344	31474	Neurology
SPTBN2	O15020	-0.0186001	0.0542723	0.73181	349	31692	Neurology II
ANXA1	P04083	0.0196337	0.0573303	0.732	345	31508	Inflammation II
XPNPEP2	O43895	-0.0187946	0.0551633	0.733324	345	31528	Oncology
FGF3	P11487	-0.0183972	0.0541168	0.733892	349	31692	Inflammation II
TRDMT1	O14717	-0.0182741	0.0538885	0.734527	349	31692	Oncology II
SLC9A3R1	O14745	0.018575	0.054782	0.734556	349	31692	Inflammation II
MYL6B	P14649	-0.0184132	0.0543305	0.734676	349	31692	Neurology II
DBN1	Q16643	-0.0184546	0.0546741	0.735712	349	31692	Inflammation II
STX6	O43752	0.0188542	0.0559307	0.736042	345	31528	Oncology
DNM3	Q9UQ16	0.018834	0.055999	0.736624	349	31692	Neurology II
TGM2	P21980	-0.0181815	0.0543273	0.737877	344	31415	Cardiometabolic
CIT	O14578	0.0183744	0.0550439	0.73852	349	31692	Neurology II
TLR3	O15455	-0.0181526	0.0543931	0.738583	345	31528	Inflammation
TADA3	O75528	-0.0180776	0.0541808	0.738641	349	31692	Oncology II
TDO2	P48775	-0.0182935	0.0549736	0.739309	349	31692	Neurology II
P4HB	P07237	0.0186057	0.0559838	0.739632	344	31345	Oncology
GAGE2A	Q6NT46	-0.0178641	0.0537893	0.739805	349	31692	Oncology II
NOTCH2	Q04721	0.0180812	0.0545374	0.740239	349	31692	Cardiometabolic II
SYAP1	Q96A49	-0.018023	0.0544108	0.740463	349	31692	Inflammation II
RNF4	P78317	-0.0179715	0.0543041	0.740688	349	31692	Oncology II
TMED1	Q13445	-0.0179565	0.0542892	0.740828	349	31692	Oncology II
ABHD14B	Q96IU4	-0.0181846	0.055028	0.741052	344	31416	Neurology
ARID4B	Q4LE39	0.0179387	0.0546885	0.7429	344	31474	Neurology
PITHD1	Q9GZP4	-0.0180009	0.0549484	0.743216	347	31638	Oncology II
AXL	P30530	0.0177482	0.0543115	0.74383	344	31408	Cardiometabolic
RGMA	Q96B86	-0.0178925	0.0547843	0.743972	344	31474	Neurology
MRPL24	Q96A35	0.017975	0.0550814	0.744171	349	31692	Cardiometabolic II
MANF	P55145	-0.0178261	0.0546381	0.744229	345	31528	Inflammation
HDAC8	Q9BY41	0.0178585	0.0547894	0.744464	349	31692	Inflammation II
FAM172A	Q8WUF8	-0.0180142	0.0553823	0.744977	349	31692	Cardiometabolic II
CNTN4	Q8IWV2	0.0181754	0.0559307	0.745209	344	31474	Neurology
RAD23B	P54727	-0.0179052	0.0551123	0.745267	345	31528	Oncology
MTSS2	Q765P7	-0.0177111	0.0546677	0.745956	349	31692	Oncology II
PDE5A	O76074	0.0175306	0.0541668	0.74621	349	31692	Inflammation II
CDC123	O75794	-0.017576	0.0546004	0.747527	349	31692	Oncology II
ATP1B2	P14415	0.0173004	0.0538854	0.748166	349	31692	Cardiometabolic II
CRELD2	Q6UXH1	0.0175886	0.0548767	0.748581	343	31470	Inflammation
MAP2K1	Q02750	0.0178188	0.0556377	0.748767	349	31692	Oncology II
BCL7A	Q4VC05	-0.0173215	0.0542371	0.749449	349	31692	Oncology II
RGS10	O43665	-0.0174929	0.0548696	0.749872	349	31692	Neurology II
PAK4	O96013	-0.0174354	0.0549223	0.750898	344	31474	Neurology
LYAR	Q9NX58	-0.0173536	0.0548402	0.751669	345	31528	Oncology
ISM2	Q6H9L7	0.0172388	0.0545143	0.751831	349	31692	Cardiometabolic II
GABRA4	P48169	0.0170621	0.0540028	0.752041	349	31692	Neurology II
KIR3DL1	P43629	-0.0168099	0.0533504	0.752698	345	31528	Oncology
PTH	P01270	-0.017244	0.0547732	0.752894	349	31692	Neurology II
NXPH3	O95157	0.0177155	0.0563376	0.753177	349	31692	Inflammation II
MANSC4	A6NHS7	0.0169585	0.0539453	0.753244	349	31692	Cardiometabolic II
MAVS	Q7Z434	-0.0172148	0.0547976	0.753405	345	31528	Oncology
LYVE1	Q9Y5Y7	-0.0172077	0.0548198	0.753601	349	31692	Inflammation II
NPL	Q9BXD5	-0.0184269	0.0591259	0.755302	349	31692	Cardiometabolic II
ADH4	P08319	-0.0182392	0.0586385	0.755766	344	31468	Cardiometabolic
BAX	Q07812	-0.0171233	0.0553173	0.756905	344	31422	Neurology
DCTD	P32321	-0.0167638	0.0544604	0.758222	349	31692	Inflammation II
ARHGAP30	Q7Z6I6	-0.0166775	0.0543616	0.759005	349	31692	Oncology II
MAP1LC3A	Q9H492	0.0167097	0.0544765	0.759048	349	31692	Neurology II
F7	P08709	-0.0171064	0.05577	0.759048	344	31349	Cardiometabolic
AK2	P54819	-0.0167591	0.0547578	0.75956	349	31692	Neurology II
ALDH2	P05091	0.0166586	0.0548088	0.761174	349	31692	Oncology II
FOSB	P53539	-0.0166522	0.054872	0.761528	344	31474	Neurology
ANGPT1	Q15389	0.0165282	0.0544959	0.761667	341	31229	Inflammation
PRL	P01236	0.0170757	0.0563174	0.761734	344	31474	Neurology
MARS1	P56192	0.0165422	0.0546257	0.762021	349	31629	Inflammation II
PNLIPRP2	P54317	-0.0166053	0.0548742	0.76219	342	31350	Inflammation
PALLD	Q8WX93	0.0166638	0.055104	0.762342	349	31692	Inflammation II
MATN3	O15232	-0.0164005	0.0544212	0.763139	342	31419	Neurology
LILRA6	Q6PI73	-0.0160959	0.0534398	0.763265	349	31692	Cardiometabolic II
GZMA	P12544	0.0167607	0.0556493	0.763274	345	31528	Inflammation
CD40	P25942	0.0167462	0.0557709	0.763973	342	31350	Inflammation
MCFD2	Q8NI22	0.0164848	0.0549094	0.76401	343	31407	Cardiometabolic
LETM1	O95202	0.0166372	0.0554224	0.764032	349	31692	Neurology II
CYTL1	Q9NRR1	0.0165393	0.055289	0.764832	349	31692	Cardiometabolic II
SELP	P16109	0.0165099	0.0553555	0.76551	344	31408	Cardiometabolic
NRN1	Q9NPD7	-0.0160982	0.054023	0.765713	349	31692	Neurology II
PBXIP1	Q96AQ6	0.0165634	0.0556565	0.766008	349	31692	Oncology II
TACC3	Q9Y6A5	0.0162615	0.0546499	0.76604	345	31528	Oncology
BLVRB	P30043	0.0164796	0.055462	0.766364	344	31474	Neurology
CLIC5	Q9NZA1	-0.0161271	0.0543782	0.766793	349	31692	Neurology II
GIPC3	Q8TF64	-0.0162988	0.0550658	0.767239	349	31692	Oncology II
DEFB118	Q96PH6	0.0160495	0.0542246	0.767244	349	31692	Neurology II
NOTCH1	P46531	-0.0161508	0.0547282	0.767911	344	31468	Cardiometabolic
FDX2	Q6P4F2	0.016227	0.0550199	0.768047	349	31692	Cardiometabolic II
ACTN2	P35609	0.0165669	0.056367	0.768826	349	31692	Cardiometabolic II
DAB2	P98082	-0.0161167	0.0548782	0.769002	345	31528	Oncology
FOXO3	O43524	-0.0162564	0.0553649	0.769047	345	31528	Oncology
KRT6C	P48668	-0.0161098	0.0548827	0.769116	349	31692	Cardiometabolic II
C5	P01031	0.0161395	0.0550404	0.769346	349	31692	Inflammation II
PSMD1	Q99460	-0.0161449	0.0550633	0.769365	349	31692	Neurology II
PRDX2	P32119	-0.0161808	0.0554749	0.770533	344	31183	Inflammation II
NEDD4L	Q96PU5	-0.0158496	0.0543558	0.7706	349	31692	Inflammation II
METAP2	P50579	-0.0161832	0.0555078	0.770633	345	31467	Oncology
ASAH2	Q9NR71	-0.0163152	0.0559827	0.77072	344	31474	Neurology
SLITRK6	Q9H5Y7	0.0156131	0.0535754	0.770728	344	31468	Cardiometabolic
MAMDC4	Q6UXC1	0.0161665	0.055539	0.770987	349	31692	Oncology II
KIFBP	Q96EK5	0.0158636	0.0545309	0.77112	345	31528	Oncology
PAMR1	Q6UXH9	-0.0168778	0.0582142	0.771873	344	31474	Neurology
EREG	O14944	-0.0159709	0.0550974	0.771918	344	31416	Neurology
CEP112	Q8N8E3	-0.0159609	0.0551237	0.772163	349	31692	Cardiometabolic II
PSRC1	Q6PGN9	-0.0158401	0.054819	0.772617	345	31528	Oncology
PTN	P21246	0.0162386	0.0562508	0.772825	344	31468	Cardiometabolic
FABP5	Q01469	-0.0164319	0.0569933	0.773107	344	31347	Neurology
FCN2	Q15485	-0.0160908	0.0558296	0.773184	341	31106	Cardiometabolic
FAM171A2	A8MVW0	0.0154336	0.0535801	0.77331	349	31692	Neurology II
CXCL14	O95715	0.0173186	0.0603235	0.774039	345	31528	Inflammation
AIF1	P55008	-0.0157986	0.0550293	0.77404	345	31528	Oncology
TCP11	Q8WWU5	-0.0155312	0.0541893	0.77441	349	31692	Oncology II
DECR1	Q16698	-0.0157254	0.0549644	0.7748	345	31528	Inflammation
VWA5A	O00534	-0.0155136	0.0543262	0.775212	349	31692	Oncology II
EDF1	O60869	-0.0157101	0.0550183	0.775228	349	31692	Neurology II
SPARCL1	Q14515	0.015616	0.0550015	0.776472	341	31289	Cardiometabolic
UBXN1	Q04323	-0.0153004	0.0548859	0.780423	349	31692	Inflammation II
PROCR	Q9UNN8	-0.015243	0.0547698	0.780774	349	31692	Cardiometabolic II
FCRL1	Q96LA6	-0.0153174	0.0552069	0.781431	344	31468	Cardiometabolic
ANXA11	P50995	-0.0152645	0.0550615	0.781607	345	31528	Inflammation
PTPN1	P18031	-0.0151968	0.0550061	0.782337	344	31474	Neurology
ENTPD2	Q9Y5L3	0.0150648	0.0545305	0.782346	345	31528	Oncology
VIM	P08670	-0.0151751	0.0550689	0.782881	344	31468	Cardiometabolic
VCAN	P13611	0.0152202	0.0554386	0.783669	344	31474	Neurology
CASP8	Q14790	-0.0152316	0.0555635	0.783985	344	31410	Oncology
SLC34A3	Q8N130	0.014906	0.0544797	0.784388	349	31692	Oncology II
NCF2	P19878	-0.0151694	0.0555274	0.784709	344	31468	Inflammation
TXNRD1	Q16881	-0.0152305	0.0558547	0.785098	344	31474	Neurology
ATP5F1D	P30049	0.0148158	0.0543476	0.785151	349	31692	Cardiometabolic II
GLO1	Q04760	-0.0149403	0.0548566	0.785352	344	31468	Cardiometabolic
SELPLG	Q14242	0.0146491	0.0538211	0.785482	345	31528	Inflammation
FKBP7	Q9Y680	0.014955	0.055018	0.785761	344	31416	Neurology
ATP5PO	P48047	-0.0148683	0.0547753	0.786051	344	31474	Neurology
OMG	P23515	-0.0147918	0.0545392	0.786226	345	31528	Oncology
RIPK4	P57078	-0.0146756	0.0541287	0.786296	349	31692	Cardiometabolic II
STX8	Q9UNK0	-0.015038	0.0555886	0.786757	345	31528	Inflammation
FXYD5	Q96DB9	-0.0148375	0.0548672	0.786832	345	31528	Inflammation
CPA1	P15085	-0.0143864	0.0534032	0.787628	344	31468	Cardiometabolic
GLRX	P35754	-0.0147704	0.0552073	0.78905	342	31303	Cardiometabolic
CEP20	Q96NB1	0.014574	0.0546665	0.789778	345	31528	Oncology
AFP	P02771	0.0151042	0.0566711	0.789836	342	31367	Neurology
ACYP1	P07311	0.0145419	0.0548058	0.790752	346	31567	Inflammation II
GNPDA1	P46926	-0.0145668	0.0550998	0.791494	349	31692	Cardiometabolic II
CACNA1C	Q13936	-0.0142066	0.0540393	0.792632	349	31692	Neurology II
BID	P55957	-0.0145371	0.0553499	0.792828	345	31528	Inflammation
DNM1	Q05193	0.014406	0.0549422	0.793166	349	31692	Oncology II
CD8A	P01732	0.0140977	0.0538921	0.793637	344	31474	Neurology
CLINT1	Q14677	-0.0142665	0.0545419	0.793653	349	31692	Oncology II
MRPL46	Q9H2W6	-0.0142602	0.0545527	0.793782	344	31474	Neurology
NUDT2	P50583	0.0144273	0.055303	0.794188	345	31528	Oncology
KLK7	P49862	0.0149182	0.05727	0.794487	336	30877	Inflammation II
BEX3	Q00994	-0.0141419	0.0543384	0.794667	349	31692	Oncology II
IL3	P08700	0.0140595	0.0543181	0.795762	349	31692	Oncology II
SNCA	P37840	-0.0141033	0.0544881	0.795765	349	31692	Inflammation II
IDO1	P14902	0.0142731	0.0552393	0.796108	349	31692	Cardiometabolic II
GRP	P07492	0.0138623	0.0536714	0.79619	349	31692	Cardiometabolic II
LILRA4	P59901	0.0139438	0.0541778	0.796893	349	31692	Cardiometabolic II
RFC4	P35249	-0.0139751	0.054824	0.798794	349	31692	Oncology II
SERPINA7	P05543	0.0141806	0.055945	0.799902	349	31692	Inflammation II
MCAM	P43121	0.0140987	0.0557265	0.800269	344	31408	Cardiometabolic
VIPR1	P32241	0.0137604	0.0544392	0.80045	349	31692	Cardiometabolic II
L3HYPDH	Q96EM0	-0.0138138	0.0546626	0.800493	349	31692	Cardiometabolic II
TBCA	O75347	0.0138837	0.0551387	0.801199	349	31692	Inflammation II
C9orf40	Q8IXQ3	-0.0136723	0.0543163	0.801261	349	31692	Oncology II
FRMD4B	Q9Y2L6	-0.0136039	0.0540581	0.801309	349	31692	Cardiometabolic II
COL9A2	Q14055	0.013878	0.055263	0.801716	349	31692	Oncology II
TNXB	P22105	-0.0141342	0.056286	0.801726	344	31474	Neurology
CADPS	Q9ULU8	0.0136865	0.0545416	0.801863	349	31692	Neurology II
PCNA	P12004	-0.0135705	0.054092	0.801909	349	31692	Oncology II
COL2A1	P02458	0.0137239	0.0547832	0.802191	349	31692	Cardiometabolic II
FNDC1	Q4ZHG4	-0.0135619	0.054321	0.802849	349	31692	Neurology II
PSMD5	Q16401	-0.0135833	0.0545171	0.803239	349	31692	Neurology II
FGFR4	P22455	-0.0137207	0.0551205	0.803422	349	31692	Inflammation II
CDC25A	P30304	0.0134789	0.054361	0.804172	349	31692	Oncology II
KIF20B	Q96Q89	0.013499	0.0545442	0.804531	349	31692	Neurology II
C1GALT1C1	Q96EU7	-0.0134338	0.0544763	0.805219	349	31692	Cardiometabolic II
FXN	Q16595	-0.0135363	0.0551412	0.806081	345	31528	Oncology
ASS1	P00966	0.0138099	0.0562686	0.806125	349	31692	Cardiometabolic II
CCAR2	Q8N163	-0.0135351	0.0552018	0.806307	349	31692	Neurology II
CD3D	P04234	-0.0132441	0.0540634	0.806477	349	31692	Neurology II
PYDC1	Q8WXC3	0.0134645	0.0551346	0.807067	349	31692	Cardiometabolic II
RPGR	Q92834	0.0130212	0.0537036	0.808421	349	31692	Neurology II
XG	P55808	-0.0169202	0.0699087	0.808755	342	31296	Cardiometabolic
CLEC2L	P0C7M8	-0.0130305	0.0543042	0.810367	349	31692	Neurology II
DOK1	Q99704	-0.0130558	0.0545518	0.810851	349	31692	Neurology II
CD177	Q8N6Q3	-0.0128813	0.0538293	0.810874	343	31422	Neurology
AARSD1	Q9BTE6	0.0130567	0.0546723	0.811248	345	31528	Oncology
STAT2	P52630	-0.0130394	0.0546542	0.811431	349	31692	Inflammation II
TPPP3	Q9BW30	-0.0131448	0.0551582	0.811639	344	31474	Neurology
MTDH	Q86UE4	-0.012817	0.0538832	0.811985	349	31692	Inflammation II
TMED4	Q7Z7H5	0.0128073	0.0540306	0.812627	349	31692	Cardiometabolic II
CYP24A1	Q07973	0.0127566	0.0538598	0.812774	349	31692	Cardiometabolic II
LXN	Q9BS40	0.01296	0.0547282	0.812807	343	31293	Neurology
EGF	P01133	-0.0129242	0.0546817	0.813159	342	31282	Inflammation
SF3B4	Q15427	-0.0129113	0.0546439	0.813214	345	31528	Oncology
YTHDF3	Q7Z739	0.0128855	0.0546145	0.813483	345	31528	Inflammation
SCARA5	Q6ZMJ2	0.0135031	0.0573513	0.813863	344	31474	Neurology
STXBP3	O00186	-0.0128849	0.0547535	0.813956	345	31528	Oncology
FABP6	P51161	0.0125979	0.0536093	0.814212	344	31468	Cardiometabolic
LYPD1	Q8N2G4	0.0128227	0.0545948	0.81431	344	31474	Neurology
CD164L2	Q6UWJ8	-0.0126572	0.0539246	0.814425	349	31692	Neurology II
SLK	Q9H2G2	0.012793	0.0547078	0.815107	349	31692	Oncology II
PDP1	Q9P0J1	0.0128254	0.0548619	0.815158	345	31528	Oncology
PCYT2	Q99447	0.0128312	0.0554554	0.817021	349	31692	Oncology II
CRYBB1	P53674	-0.0128696	0.0556301	0.817049	349	31692	Cardiometabolic II
EPN1	Q9Y6I3	0.0124934	0.0540789	0.817297	349	31692	Oncology II
PPP1R12B	O60237	-0.0126578	0.0550279	0.818072	349	31692	Oncology II
OTUD6B	Q8N6M0	-0.0126019	0.0549401	0.818578	349	31692	Oncology II
TRIM26	Q12899	-0.0124692	0.0544148	0.818751	349	31692	Oncology II
TMEM106A	Q96A25	-0.0124781	0.0544571	0.818762	349	31692	Oncology II
BIRC2	Q13490	-0.0125696	0.0549458	0.819052	345	31528	Oncology
PMM2	O15305	0.0124991	0.0547325	0.819361	349	31692	Cardiometabolic II
DNAJA4	Q8WW22	0.0123481	0.0542619	0.819985	349	31692	Neurology II
SULT1A1	P50225	0.0125209	0.0550513	0.820081	344	31474	Neurology
BMP6	P22004	-0.0122564	0.0539341	0.820231	343	31407	Cardiometabolic
SGSH	P51688	0.0126662	0.0557411	0.820243	343	31155	Cardiometabolic II
DCC	P43146	-0.0121072	0.053322	0.820378	349	31692	Neurology II
DDX58	O95786	-0.0125299	0.0552085	0.820458	345	31528	Oncology
ATXN10	Q9UBB4	-0.0124413	0.0549148	0.820768	344	31474	Neurology
B3GAT3	O94766	-0.0122175	0.0541934	0.821635	349	31692	Cardiometabolic II
PPT1	P50897	-0.0122512	0.0545937	0.82244	349	31692	Neurology II
CALB2	P22676	0.0134117	0.0597936	0.822523	344	31474	Neurology
HRG	P04196	-0.0123591	0.0552048	0.822853	346	31507	Inflammation II
MOCS2	O96007	0.0122662	0.0550048	0.823534	349	31692	Inflammation II
EIF2S2	P20042	-0.0122195	0.0549723	0.824092	349	31692	Cardiometabolic II
IFNLR1	Q8IU57	0.0125539	0.0566879	0.824737	345	31528	Inflammation
PCDH9	Q9HC56	-0.0120058	0.0542758	0.824937	349	31692	Oncology II
MXRA8	Q9BRK3	-0.0128812	0.0583259	0.82521	349	31692	Inflammation II
IFNL2	Q8IZJ0	-0.0119531	0.0542163	0.825504	349	31692	Neurology II
PSMD9	O00233	0.0121089	0.0549777	0.825675	345	31528	Oncology
CYTH3	O43739	0.0120818	0.0549112	0.825852	349	31692	Oncology II
BSND	Q8WZ55	-0.0118294	0.0538274	0.826054	349	31692	Oncology II
NEK7	Q8TDX7	-0.0118155	0.0540702	0.827023	349	31692	Oncology II
NUDT5	Q9UKK9	-0.0122942	0.0563022	0.827148	344	31474	Neurology
YARS1	P54577	0.0119	0.0547371	0.827894	349	31692	Oncology II
CCNE1	P24864	-0.0120673	0.0555925	0.828155	349	31692	Inflammation II
S100A3	P33764	0.0118232	0.0550666	0.829996	349	31692	Oncology II
TRIM40	Q6P9F5	0.0116547	0.054434	0.830464	349	31692	Neurology II
GSTM4	Q03013	0.0115843	0.0541148	0.830493	349	31692	Cardiometabolic II
CRNN	Q9UBG3	-0.0124399	0.0581531	0.830612	332	30336	Oncology
ITPA	Q9BY32	0.011655	0.0547408	0.831396	349	31692	Cardiometabolic II
CACNB3	P54284	-0.0115438	0.0545663	0.832454	349	31692	Neurology II
APOBR	Q0VD83	0.0114944	0.054349	0.832503	349	31692	Cardiometabolic II
TGFBR3	Q03167	-0.0112979	0.0537327	0.833464	344	31468	Cardiometabolic
LRCH4	O75427	0.0115248	0.0548817	0.833673	349	31692	Cardiometabolic II
CD99	P14209	-0.0126114	0.0603891	0.834577	344	31474	Neurology
UFD1	Q92890	-0.0114505	0.0549057	0.834801	349	31692	Oncology II
PBK	Q96KB5	0.0112799	0.0541045	0.834852	349	31692	Oncology II
LRRFIP1	Q32MZ4	-0.0113751	0.054583	0.834916	349	31692	Oncology II
OPLAH	O14841	0.0114788	0.0553189	0.835617	349	31692	Cardiometabolic II
CD164	Q04900	0.0113867	0.0549838	0.835938	344	31474	Neurology
CLSTN1	O94985	0.0113287	0.0547455	0.836062	344	31474	Neurology
SNX15	Q9NRS6	0.0112798	0.0545168	0.836084	349	31692	Inflammation II
CASP1	P29466	-0.0114005	0.0552367	0.836483	344	31474	Neurology
PZP	P20742	-0.0157484	0.0764902	0.836879	349	31692	Inflammation II
ZBTB16	Q05516	-0.0111873	0.0543647	0.836962	345	31528	Oncology
ABRAXAS2	Q15018	-0.0112385	0.0548613	0.837687	349	31692	Cardiometabolic II
ACOT13	Q9NPJ3	0.0111544	0.0546994	0.838415	349	31692	Oncology II
H2AP	O75409	0.010942	0.0538366	0.838944	349	31692	Oncology II
SCRG1	O75711	0.0120179	0.0591536	0.839006	349	31692	Cardiometabolic II
ATG4A	Q8WYN0	-0.0110935	0.0547337	0.839384	345	31528	Oncology
FGF7	P21781	-0.0109873	0.0542566	0.839521	349	31692	Oncology II
MN1	Q10571	-0.0109612	0.0543163	0.840071	349	31692	Neurology II
IGLON5	A6NGN9	-0.0108914	0.0539941	0.84014	349	31692	Oncology II
BOC	Q9BWV1	0.0113582	0.0563163	0.840162	344	31468	Cardiometabolic
PGLYRP4	Q96LB8	0.0112466	0.0557858	0.840227	349	31692	Cardiometabolic II
LTB	Q06643	-0.0110333	0.0547598	0.840319	349	31692	Oncology II
MED18	Q9BUE0	-0.0110592	0.0550057	0.840656	345	31528	Oncology
PRC1	O43663	0.0107994	0.0540159	0.841536	349	31692	Oncology II
ZPR1	O75312	0.0107867	0.0542989	0.842534	349	31692	Neurology II
TPK1	Q9H3S4	0.0107173	0.0545503	0.844246	349	31692	Cardiometabolic II
ADCYAP1R1	P41586	-0.0106889	0.0546797	0.845015	345	31528	Oncology
GPI	P06744	-0.0108158	0.0553351	0.845034	349	31692	Inflammation II
SERPINC1	P01008	-0.0110323	0.0568151	0.846036	349	31632	Inflammation II
AP1G2	O75843	-0.0105342	0.0549445	0.847959	349	31692	Oncology II
TDRKH	Q9Y2W6	-0.0104539	0.0546858	0.848398	344	31474	Neurology
ERBIN	Q96RT1	0.0104465	0.0547321	0.84863	345	31528	Oncology
UROD	P06132	-0.0104632	0.0550015	0.849125	349	31692	Inflammation II
CXCL6	P80162	0.0104246	0.0548155	0.849171	345	31528	Inflammation
TNN	Q9UQP3	0.0103846	0.0547091	0.849454	349	31692	Cardiometabolic II
IL10RA	Q13651	-0.0104843	0.0554023	0.849906	345	31528	Inflammation
MMP13	P45452	0.0104165	0.0552427	0.850438	344	31474	Neurology
HDGFL2	Q7Z4V5	0.0104146	0.0555687	0.851333	349	31692	Neurology II
SPACA5_SPACA5B	Q96QH8	-0.0102445	0.0548167	0.851749	349	31692	Neurology II
CST6	Q15828	-0.0105448	0.0565266	0.852017	332	30135	Cardiometabolic
MORF4L1	Q9UBU8	0.0101363	0.0544631	0.852356	349	31692	Oncology II
MTPN	P58546	0.0100988	0.0544207	0.852783	344	31468	Cardiometabolic
C1QTNF9	P0C862	-0.00998842	0.0541074	0.85354	349	31640	Inflammation II
CPE	P16870	-0.0100662	0.0546101	0.853755	341	31291	Oncology
YES1	P07947	0.0100234	0.0544171	0.85386	345	31528	Oncology
IL31	Q6EBC2	0.00989786	0.0542999	0.855362	349	31692	Inflammation II
NEXN	Q0ZGT2	-0.0097919	0.0537773	0.855518	349	31692	Inflammation II
ARF6	P62330	0.00990599	0.0546111	0.85606	349	31692	Oncology II
GP1BB	P13224	-0.00973194	0.0537247	0.856254	349	31692	Cardiometabolic II
MAN1A2	O60476	-0.0100339	0.0556047	0.856799	349	31692	Cardiometabolic II
ZNRD2	O60232	0.0100156	0.0556613	0.857201	349	31692	Oncology II
ADAM23	O75077	-0.00958699	0.0536275	0.858118	345	31528	Inflammation
HMOX1	P09601	-0.00981047	0.0550615	0.858587	340	31049	Cardiometabolic
IL1R2	P27930	0.0097458	0.0547039	0.858601	342	31291	Inflammation
PNMA1	Q8ND90	0.00967888	0.0546115	0.859327	349	31692	Cardiometabolic II
CCT5	P48643	-0.0096291	0.0543558	0.859391	345	31528	Oncology
GIPR	P48546	0.00951016	0.0541087	0.860482	349	31692	Inflammation II
VASN	Q6EMK4	-0.00962242	0.0548476	0.860735	337	30717	Cardiometabolic
ERCC1	P07992	-0.00948387	0.0542796	0.861298	349	31692	Oncology II
BLNK	Q8WV28	0.00948865	0.0544852	0.861747	349	31692	Inflammation II
GC	P02774	0.009556	0.0548875	0.861786	349	31692	Inflammation II
TG	P01266	-0.00948244	0.0545541	0.862009	349	31692	Oncology II
SCRN1	Q12765	0.00961615	0.0556031	0.862696	345	31528	Inflammation
PRTFDC1	Q9NRG1	-0.00944085	0.0549818	0.863667	344	31474	Neurology
CA3	P07451	0.00974454	0.0569326	0.864099	344	31408	Cardiometabolic
PECR	Q9BY49	0.00933482	0.0546511	0.864375	349	31692	Cardiometabolic II
HSD17B3	P37058	0.00922453	0.0541213	0.864663	349	31692	Cardiometabolic II
CLEC1B	Q9P126	-0.00929945	0.0550212	0.865784	344	31474	Neurology
CETN2	P41208	0.00927288	0.0549215	0.865923	344	31474	Neurology
HTRA2	O43464	0.00929698	0.055119	0.866055	345	31528	Oncology
NCAM2	O15394	0.00963441	0.0575734	0.867101	344	31474	Neurology
FGF2	P09038	0.00905603	0.0542052	0.867315	345	31528	Inflammation
ARNTL	O00327	-0.00905194	0.0542727	0.867538	349	31692	Cardiometabolic II
SCARF1	Q14162	-0.00919973	0.0553554	0.868004	344	31468	Cardiometabolic
PPM1A	P35813	-0.00909073	0.0548171	0.868285	345	31528	Oncology
ERP44	Q9BS26	0.00912379	0.0552659	0.868874	344	31471	Oncology
PRKRA	O75569	-0.00904973	0.0548885	0.869042	345	31528	Oncology
STX5	Q13190	0.00881782	0.0540666	0.870446	349	31692	Inflammation II
CIRBP	Q14011	0.00882442	0.0547001	0.871838	349	31692	Oncology II
TP53	P04637	-0.00873522	0.0545862	0.87286	345	31528	Oncology
TRAF3	Q13114-2	-0.00864812	0.0543549	0.873586	349	31692	Inflammation II
PRKAB1	Q9Y478	0.00876444	0.0556	0.874745	345	31528	Inflammation
HSDL2	Q6YN16	0.00862414	0.0547865	0.874919	349	31692	Cardiometabolic II
NUBP1	P53384	0.00853271	0.0544398	0.875452	349	31692	Oncology II
SCN3A	Q9NY46	-0.00842194	0.0542873	0.876714	349	31692	Neurology II
COX6B1	P14854	-0.00838952	0.054422	0.877486	349	31692	Cardiometabolic II
ENO1	P06733	0.00851548	0.0554342	0.877914	338	31114	Neurology
FGF6	P10767	0.00826479	0.0538863	0.878103	349	31692	Inflammation II
IRAG2	Q12912	-0.00839755	0.0548046	0.878219	344	31468	Cardiometabolic
UBE2L6	O14933	-0.00847269	0.0557348	0.879173	349	31692	Cardiometabolic II
KIAA1549L	Q6ZVL6	0.00816794	0.0540835	0.879956	349	31692	Oncology II
ERN1	O75460	0.00842278	0.0560569	0.880564	349	31692	Oncology II
S100A14	Q9HCY8	-0.00804731	0.0536298	0.880723	349	31692	Neurology II
FKBP4	Q02790	0.00836439	0.0557754	0.880792	344	31474	Neurology
MTR	Q99707	-0.00810843	0.0540794	0.880815	349	31692	Cardiometabolic II
VSNL1	P62760	0.00880913	0.059236	0.881781	349	31692	Neurology II
DNAJA1	P31689	-0.00806609	0.0542946	0.8819	349	31692	Oncology II
CACNA1H	O95180	-0.00795721	0.0536328	0.882055	349	31692	Cardiometabolic II
BTN1A1	Q13410	0.00812747	0.0548249	0.88215	349	31632	Oncology II
PDAP1	Q13442	-0.00808613	0.0549174	0.882941	349	31692	Cardiometabolic II
VSTM2L	Q96N03	-0.00804025	0.0547935	0.883339	344	31468	Cardiometabolic
INHBC	P55103	0.00857762	0.0585723	0.88357	344	31474	Neurology
ISM1	B1AKI9	-0.0081979	0.055991	0.883594	345	31528	Inflammation
CD200	P41217	0.00808761	0.055248	0.883616	345	31528	Inflammation
CD300LG	Q6UXG3	0.00820779	0.0562635	0.884015	344	31474	Neurology
SNX5	Q9Y5X3	0.0079756	0.0547328	0.884143	349	31692	Cardiometabolic II
CAT	P04040	0.00823467	0.056527	0.884177	339	31217	Inflammation II
RLN2	P04090	-0.00870515	0.0598224	0.884303	348	31631	Inflammation II
UBAC1	Q9BSL1	0.00787979	0.0548437	0.885755	345	31528	Oncology
ZP4	Q12836	0.00772539	0.0537977	0.885816	349	31692	Oncology II
ECE1	P42892	0.00778112	0.0543168	0.886089	344	31474	Neurology
LRP2BP	Q9P2M1	-0.00767077	0.0536513	0.88631	349	31692	Neurology II
MORN4	Q8NDC4	0.00768647	0.0539114	0.886625	349	31692	Oncology II
BRK1	Q8WUW1	0.00771307	0.0543135	0.887072	344	31474	Neurology
CD244	Q9BZW8	0.00763443	0.0543525	0.888295	345	31528	Inflammation
RUVBL1	Q9Y265	0.00754959	0.0542384	0.889298	345	31528	Oncology
DIPK2B	Q9H7Y0	0.00784675	0.056461	0.889469	349	31692	Inflammation II
CPTP	Q5TA50	-0.00766255	0.0551574	0.889512	349	31692	Cardiometabolic II
DAG1	Q14118	0.00769587	0.0558567	0.890415	345	31528	Inflammation
NTF3	P20783	-0.00757552	0.0549844	0.890418	345	31528	Inflammation
ACADM	P11310	0.00746865	0.0544217	0.890844	349	31692	Oncology II
CES1	P23141	-0.00773406	0.0566898	0.891483	342	31178	Cardiometabolic
RTKN2	Q8IZC4	0.00739928	0.054311	0.891632	349	31692	Cardiometabolic II
AHSG	P02765	-0.00743286	0.0547929	0.892095	349	31692	Inflammation II
GNE	Q9Y223	-0.0071958	0.0544876	0.894934	345	31528	Oncology
F11	P03951	-0.00734708	0.0566056	0.896729	344	31218	Inflammation II
DAND5	Q8N907	-0.00695854	0.0537206	0.896937	349	31692	Inflammation II
PDIA4	P13667	-0.00703729	0.054891	0.897987	349	31692	Cardiometabolic II
CDH22	Q9UJ99	-0.00693495	0.0542845	0.898345	349	31692	Oncology II
PINLYP	A6NC86	0.0070143	0.0549403	0.898409	349	31692	Inflammation II
NGF	P01138	0.00694911	0.0546632	0.898841	344	31474	Neurology
PARP1	P09874	-0.00702676	0.0558214	0.899827	345	31528	Inflammation
GFOD2	Q3B7J2	0.00675672	0.0539843	0.900396	345	31528	Oncology
LCP1	P13796	-0.00690642	0.0553208	0.900648	349	31692	Cardiometabolic II
LRRC37A2	A6NM11	-0.00673246	0.0542103	0.901164	349	31692	Oncology II
LAP3	P28838	-0.00684764	0.0553195	0.901487	345	31528	Inflammation
SNU13	P55769	-0.00684424	0.0553658	0.901617	349	31692	Cardiometabolic II
SERPINI1	Q99574	0.00689278	0.0559265	0.901911	349	31629	Inflammation II
TSPYL1	Q9H0U9	-0.00674535	0.0548921	0.902199	349	31692	Inflammation II
FGF16	O43320	0.0067152	0.0548485	0.902557	349	31692	Inflammation II
CCL23	P55773	0.00661049	0.054427	0.90333	345	31528	Inflammation
CDK1	P06493	0.00645528	0.0543952	0.905534	349	31692	Oncology II
USO1	O60763	-0.00649301	0.0548365	0.905745	345	31528	Oncology
TXN	P10599	-0.00664163	0.056092	0.905746	338	31154	Inflammation II
SAG	P10523	0.00638516	0.0540294	0.905926	349	31692	Neurology II
PM20D1	Q6GTS8	0.00645602	0.0550294	0.906607	344	31277	Cardiometabolic
HS1BP3	Q53T59	0.00647889	0.0553365	0.906795	349	31692	Cardiometabolic II
SPRING1	Q9H741	0.00635414	0.0545764	0.907315	349	31692	Oncology II
TIMM10	P62072	-0.00626503	0.054621	0.908683	349	31692	Cardiometabolic II
ERC2	O15083	0.00610403	0.0540555	0.910093	349	31692	Neurology II
BCAT2	O15382	-0.00607486	0.0538102	0.910114	349	31692	Neurology II
PRUNE2	Q8WUY3	-0.00619047	0.0551139	0.910569	349	31692	Oncology II
IL34	Q6ZMJ4	0.00612749	0.0546551	0.910735	344	31422	Neurology
PACS2	Q86VP3	-0.00611358	0.0546202	0.91088	349	31692	Cardiometabolic II
PRND	Q9UKY0	0.00605373	0.0540964	0.910898	349	31692	Neurology II
SEC31A	O94979	-0.00607937	0.0545217	0.911217	349	31692	Cardiometabolic II
CD63	P08962	-0.00607853	0.0547894	0.911661	342	31419	Neurology
GSTP1	P09211	-0.00604514	0.0548735	0.912278	342	31367	Neurology
KLRC1	P26715	-0.0058386	0.0542724	0.914329	349	31692	Neurology II
RP2	O75695	-0.00581883	0.0546235	0.915165	345	31528	Oncology
UHRF2	Q96PU4	-0.00573708	0.0541592	0.915638	349	31692	Cardiometabolic II
LYPLA2	O95372	0.00556015	0.0534662	0.917174	349	31692	Neurology II
HBEGF	Q99075	-0.00567418	0.054754	0.917463	344	31410	Oncology
KLK15	Q9H2R5	-0.00549221	0.0537486	0.918611	348	31627	Oncology II
HAGH	Q16775	0.00566222	0.056041	0.919521	344	31410	Oncology
RET	P07949	0.00573649	0.0573141	0.920274	345	31528	Oncology
ANGPTL7	O43827	-0.005511	0.0550702	0.920287	345	31528	Oncology
IL2RB	P14784	-0.00539743	0.0542376	0.92073	345	31528	Inflammation
CEP170	Q5SW79	0.00536526	0.0548634	0.922097	349	31692	Cardiometabolic II
TNNI3	P19429	0.00531919	0.0546766	0.9225	344	31468	Cardiometabolic
RPS10	P46783	0.00504788	0.0541771	0.925766	349	31692	Cardiometabolic II
STAU1	O95793	0.00512199	0.0551381	0.925988	349	31692	Oncology II
SPESP1	Q6UW49	0.00522321	0.0575103	0.927634	349	31692	Cardiometabolic II
FGF19	O95750	-0.00486065	0.0543498	0.928738	345	31528	Inflammation
TPD52L2	O43399	0.00485092	0.0545694	0.929166	349	31692	Inflammation II
MZT1	Q08AG7	-0.00484842	0.0548677	0.929586	345	31528	Oncology
CCL13	Q99616	0.00486172	0.0551742	0.929785	345	31460	Inflammation
CD3G	P09693	-0.00476669	0.0541518	0.929857	349	31692	Inflammation II
ATP1B3	P54709	0.0047677	0.0543202	0.930059	349	31692	Cardiometabolic II
LAMP2	P13473	0.00505531	0.0581247	0.930693	330	30433	Neurology
ITM2A	O43736	0.00459869	0.0534065	0.931381	345	31528	Inflammation
DNAJB2	P25686	0.00468673	0.0547273	0.931754	349	31692	Inflammation II
HSPA1A	P0DMV8	0.00467427	0.0557241	0.93315	345	31471	Inflammation
IGFL4	Q6B9Z1	0.00451765	0.0540125	0.933342	349	31692	Inflammation II
DNLZ	Q5SXM8	-0.00451487	0.0540983	0.933488	349	31692	Neurology II
TBC1D17	Q9HA65	0.00458641	0.0549722	0.933508	344	31474	Neurology
LSM1	O15116	-0.0044914	0.0539197	0.933615	345	31528	Oncology
TACSTD2	P09758	0.00489852	0.0589153	0.933736	307	27813	Oncology
F11R	Q9Y624	0.00459437	0.0554942	0.934018	344	31474	Neurology
PRELP	P51888	0.00444423	0.0538416	0.934215	342	31350	Inflammation
WASHC3	Q9Y3C0	-0.00448138	0.0552285	0.935329	349	31692	Neurology II
NIT2	Q9NQR4	-0.00452665	0.0561141	0.935706	347	31574	Cardiometabolic II
MSLNL	Q96KJ4	0.00432951	0.0537845	0.935842	349	31692	Neurology II
CDC27	P30260	0.00434893	0.0543006	0.936166	345	31528	Oncology
MST1	P26927	-0.0043004	0.054067	0.936604	345	31229	Inflammation II
C8B	P07358	-0.00431912	0.0552472	0.937686	349	31692	Inflammation II
UPK3A	O75631	0.00420036	0.0537792	0.937746	349	31692	Neurology II
SLC12A2	P55011	-0.00419651	0.0538725	0.93791	349	31692	Cardiometabolic II
GTF2IRD1	Q9UHL9	0.00420056	0.0542535	0.938286	349	31692	Oncology II
GSR	P00390	-0.00429023	0.0556771	0.938579	346	31503	Inflammation II
CLEC4G	Q6UXB4	-0.00424494	0.0551075	0.9386	345	31528	Inflammation
LAMA1	P25391	0.00415444	0.0539416	0.93861	349	31692	Cardiometabolic II
TREML2	Q5T2D2	-0.00420549	0.0547164	0.938735	344	31474	Neurology
PECAM1	P16284	-0.00420687	0.0548234	0.938834	344	31474	Neurology
JPT2	Q9H910	0.00422859	0.0552524	0.938996	349	31692	Oncology II
CD86	P42081	-0.00412313	0.0547208	0.939937	349	31692	Oncology II
CEP85	Q6P2H3	0.00413301	0.0550101	0.94011	345	31528	Oncology
ENTPD6	O75354	0.0038938	0.0530129	0.941448	344	31468	Cardiometabolic
SEMA4D	Q92854	0.00405133	0.0552527	0.941549	344	31474	Neurology
DNAJB6	O75190	0.00404042	0.0553613	0.94182	343	31394	Inflammation II
CEACAM18	A8MTB9	0.0039326	0.0539439	0.941884	349	31692	Oncology II
PCDHB15	Q9Y5E8	0.0038515	0.0538254	0.942956	349	31692	Oncology II
APPL2	Q8NEU8	-0.00387373	0.0545622	0.9434	349	31692	Inflammation II
AHSP	Q9NZD4	-0.00401304	0.0566772	0.943553	343	31418	Neurology
BRSK2	Q8IWQ3	0.00381526	0.0544408	0.944129	349	31692	Neurology II
ATP6V1F	Q16864	-0.00381797	0.0550724	0.94473	344	31416	Neurology
FGF9	P31371	-0.00373665	0.0541222	0.944957	347	31638	Oncology II
GAS2	O43903	-0.00385833	0.0559157	0.944987	349	31692	Oncology II
PSTPIP2	Q9H939	-0.0037782	0.0552305	0.945461	336	30561	Inflammation II
HBZ	P02008	-0.00370132	0.0542837	0.945639	349	31692	Cardiometabolic II
GP5	P40197	-0.00370317	0.0544874	0.945815	349	31692	Inflammation II
ERP29	P30040	0.00370557	0.0545838	0.945875	349	31692	Inflammation II
F10	P00742	0.00366483	0.0546985	0.946581	349	31692	Inflammation II
CCDC134	Q9H6E4	-0.00364638	0.0544714	0.946629	349	31692	Oncology II
GUK1	Q16774	0.00362651	0.0548104	0.947247	349	31692	Cardiometabolic II
DOC2B	Q14184	0.00349127	0.0543875	0.948817	349	31692	Neurology II
VSTM2B	A6NLU5	0.00348496	0.0543517	0.948876	349	31692	Oncology II
CD40LG	P29965	0.00349972	0.0546145	0.948906	345	31528	Inflammation
ING1	Q9UK53	0.00349426	0.0549115	0.949261	344	31416	Neurology
MEGF10	Q96KG7	0.00343628	0.0561709	0.951219	342	31350	Inflammation
MMP15	P51511	-0.00327876	0.0539858	0.951571	349	31692	Cardiometabolic II
CAPN3	P20807	-0.00326594	0.0540906	0.951854	349	31692	Oncology II
CSF2RB	P32927	0.00328285	0.0545076	0.951975	349	31692	Inflammation II
CD36	P16671	0.00327342	0.054962	0.952508	349	31692	Inflammation II
THSD1	Q9NS62	-0.00322778	0.0545629	0.952827	347	31433	Inflammation II
ARHGAP5	Q13017	-0.00316223	0.0539669	0.953274	349	31692	Oncology II
NCLN	Q969V3	0.0031291	0.0551081	0.95472	345	31528	Inflammation
COMMD1	Q8N668	-0.00313069	0.0553201	0.95487	349	31692	Cardiometabolic II
CD200R1	Q8TD46	0.00307789	0.0544102	0.954889	344	31400	Inflammation
PCDH7	O60245	-0.00309224	0.0548787	0.955066	349	31692	Oncology II
FABP9	Q0Z7S8	-0.00312782	0.0556724	0.955196	345	31528	Inflammation
TYRO3	Q06418	0.00307548	0.0549012	0.955327	344	31468	Cardiometabolic
TIMP3	P35625	0.00301881	0.0548643	0.95612	345	31528	Inflammation
SFRP4	Q6FHJ7	-0.00309407	0.0570999	0.956786	349	31692	Inflammation II
NFKB2	Q00653	-0.00296518	0.0548177	0.956862	349	31692	Oncology II
ACE	P12821	0.00283045	0.0527195	0.957183	349	31692	Inflammation II
LUZP2	Q86TE4	0.0029115	0.0552583	0.95798	349	31692	Oncology II
BOLA1	Q9Y3E2	-0.00288248	0.0550635	0.958251	349	31692	Neurology II
SWAP70	Q9UH65	0.00291014	0.0556212	0.958273	349	31692	Oncology II
TP53BP1	Q12888	0.00291542	0.0557378	0.958285	349	31692	Inflammation II
CPA2	P48052	0.00275084	0.0534798	0.958977	344	31350	Neurology
FRMD7	Q6ZUT3	0.00277207	0.053967	0.959034	349	31692	Neurology II
PALM3	A6NDB9	0.0028122	0.0547684	0.959049	349	31692	Cardiometabolic II
OXT	P01178	-0.0029793	0.0584747	0.959365	344	31474	Neurology
TMED8	Q6PL24	0.00277928	0.0547454	0.959511	349	31692	Oncology II
IL5	P05113	-0.00276876	0.0546989	0.95963	345	31528	Inflammation
HGS	O14964	-0.00275438	0.055115	0.960142	345	31528	Oncology
KLHL41	O60662	0.00285218	0.0572091	0.960238	349	31692	Neurology II
MFAP5	Q13361	-0.00286156	0.0578889	0.960575	344	31468	Cardiometabolic
IL36A	Q9UHA7	0.0024988	0.0545194	0.963443	349	31692	Inflammation II
CABP2	Q9NPB3	-0.00250264	0.0546323	0.963463	349	31692	Neurology II
MAGED1	Q9Y5V3	0.00244844	0.0546715	0.964279	345	31528	Oncology
CXCL1	P09341	0.00242055	0.0548294	0.964787	341	31346	Inflammation
TEF	Q10587	0.00229276	0.0548487	0.966657	349	31692	Cardiometabolic II
MYDGF	Q969H8	-0.00230818	0.0555321	0.966846	349	31692	Cardiometabolic II
CEP152	O94986	0.00223324	0.054208	0.967138	349	31692	Oncology II
ARFIP1	P53367	-0.00221051	0.0546755	0.967751	349	31692	Neurology II
AP3B1	O00203	-0.00215377	0.0546824	0.968582	349	31692	Oncology II
OGA	O60502	-0.00214587	0.0550507	0.968906	349	31692	Oncology II
CDHR5	Q9HBB8	-0.00221097	0.0567297	0.968911	344	31468	Cardiometabolic
RBPMS2	Q6ZRY4	-0.0021153	0.0545097	0.969045	349	31692	Cardiometabolic II
SERPINH1	P50454	-0.00209255	0.0541937	0.969199	349	31692	Oncology II
KRT8	P05787	0.0020216	0.0523771	0.969212	349	31692	Neurology II
CHAC2	Q8WUX2	0.00209611	0.054712	0.969439	345	31528	Oncology
CSF2	P04141	0.00208945	0.0546804	0.969519	349	31692	Cardiometabolic II
SPRR1B	P22528	0.00205754	0.054349	0.969801	349	31692	Oncology II
DKK4	Q9UBT3	-0.0020779	0.0551786	0.969961	344	31416	Neurology
GAPDH	P04406	0.00206225	0.0551604	0.970177	338	30968	Inflammation II
CBX2	Q14781	-0.00197682	0.0539606	0.970776	349	31692	Cardiometabolic II
DNAJC6	O75061	0.00194733	0.0547068	0.971605	349	31692	Cardiometabolic II
BGN	P21810	-0.00196522	0.0555478	0.971778	344	31471	Oncology
CREB3	O43889	-0.00187524	0.054048	0.972322	349	31692	Oncology II
IGFBP6	P24592	0.00210959	0.0608346	0.972337	342	31101	Cardiometabolic
TRIAP1	O43715	0.00193177	0.0561543	0.972557	345	31528	Oncology
WASF3	Q9UPY6	0.00185656	0.0545504	0.97285	344	31474	Neurology
EVPL	Q92817	-0.00179308	0.0544519	0.973731	349	31692	Oncology II
SAT2	Q96F10	0.00181243	0.0553322	0.97387	349	31692	Oncology II
PPP3R1	P63098	0.00182676	0.0557777	0.973873	344	31474	Neurology
UGDH	O60701	-0.00177481	0.0543936	0.97397	349	31692	Cardiometabolic II
CCND2	P30279	0.00174066	0.0543901	0.974469	349	31692	Oncology II
SIRT2	Q8IXJ6	0.00161272	0.0554183	0.976784	345	31528	Oncology
ARL13B	Q3SXY8	-0.00158034	0.0545208	0.976876	349	31692	Cardiometabolic II
HDGF	P51858	0.00158958	0.0554011	0.97711	344	31472	Oncology
THAP12	O43422	0.00156884	0.054959	0.977227	347	31638	Oncology II
CEP164	Q9UPV0	0.00154049	0.0545896	0.977487	345	31528	Inflammation
CD58	P19256	0.00149643	0.0545958	0.978133	342	31293	Inflammation
ALDH5A1	P51649	0.00128489	0.054344	0.981137	349	31692	Neurology II
CDKL5	O76039	-0.00121725	0.053648	0.981898	349	31692	Neurology II
RBM19	Q9Y4C8	0.00122336	0.0543128	0.98203	349	31692	Cardiometabolic II
FOLH1	Q04609	0.0011978	0.0558477	0.982889	349	31692	Inflammation II
FZD10	Q9ULW2	-0.00114583	0.0541743	0.983125	349	31692	Neurology II
DBI	P07108	-0.00118865	0.0567531	0.98329	343	31301	Neurology
BABAM1	Q9NWV8	-0.00108369	0.0544695	0.984127	349	31692	Inflammation II
C1QL2	Q7Z5L3	0.0011212	0.0567958	0.98425	349	31692	Inflammation II
VGF	O15240	0.00103505	0.0552019	0.98504	349	31692	Neurology II
AGR3	Q8TD06	0.000979972	0.0558464	0.986	343	31469	Oncology
MRPL28	Q13084	0.000938062	0.0543195	0.986222	349	31692	Neurology II
AK1	P00568	-0.000906141	0.0553961	0.986949	344	31468	Cardiometabolic
IL25	Q9H293	-0.000880495	0.0545494	0.987122	346	31586	Oncology II
MAP3K5	Q99683	-0.000864522	0.0545382	0.987353	345	31528	Oncology
OSTN	P61366	-0.000772052	0.054905	0.988781	349	31692	Neurology II
CXCL5	P42830	0.000763503	0.0553379	0.988992	344	31345	Cardiometabolic
FHIT	P49789	-0.000744976	0.0554146	0.989274	344	31474	Neurology
PRKG1	Q13976	-0.00070178	0.0544477	0.989716	349	31692	Inflammation II
AKT3	Q9Y243	0.000707669	0.055008	0.989736	344	31355	Oncology
TPMT	P51580	0.000705054	0.0549419	0.989761	345	31528	Oncology
PCDH1	Q08174	-0.000666733	0.0559846	0.990498	342	31411	Inflammation
ATP6V1G1	O75348	0.000652347	0.0550078	0.990538	349	31692	Cardiometabolic II
MELTF	P08582	0.000581991	0.0548607	0.991536	349	31692	Cardiometabolic II
LRRC38	Q5VT99	0.000574413	0.0561295	0.991835	349	31692	Neurology II
DKK1	O94907	-0.000553834	0.0548008	0.991936	344	31474	Neurology
SERPINE2	P07093	0.000549911	0.0544511	0.991942	349	31692	Cardiometabolic II
CDKN2D	P55273	-0.000540439	0.0548325	0.992136	345	31528	Oncology
VAMP8	Q9BV40	0.000507235	0.0546242	0.992591	349	31692	Inflammation II
NRTN	Q99748	-0.000509177	0.054951	0.992607	345	31528	Inflammation
TJP3	O95049	0.000488437	0.054257	0.992817	349	31692	Neurology II
ERVV_1	B6SEH8	0.000489654	0.0544651	0.992827	349	31692	Cardiometabolic II
PTGR1	Q14914	0.000475461	0.0554229	0.993155	349	31692	Cardiometabolic II
MYH9	P35579	-0.000460713	0.0540512	0.993199	349	31692	Cardiometabolic II
TK1	P04183	0.000450081	0.0550922	0.993482	349	31692	Oncology II
VPS53	Q5VIR6	-0.000423493	0.0542739	0.993774	345	31528	Oncology
PCDH12	Q9NPG4	-0.000387836	0.0539445	0.994264	349	31692	Neurology II
FHIP2A	Q5W0V3	-0.000389563	0.0545374	0.994301	349	31692	Cardiometabolic II
RECK	O95980	-0.000390791	0.0579901	0.994623	349	31692	Cardiometabolic II
TEX101	Q9BY14	0.00049175	0.0743077	0.99472	349	31692	Neurology II
FOXJ3	Q9UPW0	0.000348661	0.0549215	0.994935	349	31692	Inflammation II
TARBP2	Q15633	-0.000335475	0.0549614	0.99513	344	31474	Neurology
LIPF	P07098	0.000313204	0.053626	0.99534	349	31692	Cardiometabolic II
GPC1	P35052	-0.000317023	0.0548292	0.995387	345	31528	Oncology
VSIR	Q9H7M9	0.000306903	0.0549125	0.995541	344	31468	Cardiometabolic
LARP1	Q6PKG0	0.000298825	0.0550336	0.995668	349	31692	Oncology II
TBC1D23	Q9NUY8	0.000220835	0.0544239	0.996762	345	31528	Oncology
DRG2	P55039	0.000167658	0.0546792	0.997554	345	31528	Oncology
AMBN	Q9NP70	-0.000131022	0.0547892	0.998092	345	31528	Inflammation
LPL	P06858	0.000147562	0.0630166	0.998132	344	31468	Cardiometabolic
SPARC	P09486	-0.000126986	0.0543967	0.998137	345	31528	Oncology
ARG2	P78540	0.000122702	0.0540225	0.998188	349	31692	Oncology II
GATA3	P23771	0.000116813	0.0544791	0.998289	349	31692	Oncology II
CA11	O75493	-4.97913e-05	0.0545844	0.999272	345	31528	Oncology
MMUT	P22033	2.24796e-05	0.0543773	0.99967	349	31692	Cardiometabolic II
RYR1	P21817	-1.87497e-05	0.0538949	0.999722	349	31692	Cardiometabolic II
ANGPTL3	Q9Y5C1	8.81248e-07	0.0584598	0.999988	344	31283	Cardiometabolic

### Sheet: ST9
Supplementary Table 9: Protein selection and prediction models results (training set)
Multiple logistic regression models fit in the UKB proteomic training set with predictors either: (APOE + proteomic + basic model) age, sex, BMI, the 18 stability selected proteins and APOE-ε4 haplotype status; (proteomic + basic model) age, sex, BMI and the 18 stability selected proteins; (proteomic model) only the 18 stability selected proteins; or (basic model) only age, sex, and BMI. Stability selection frequency refers to the proportion of the 100 training set subsampling iterations where the protein had non-zero effect size in the fitted LASSO model. Proteins with frequency > 0.5 were selected. Outcome is incident delirium.
	Full UKB proteomic training set																	Dementia-free UKB proteomic training set
Term	APOE + proteomic + basic model				Proteomic + basic model				Proteomic model				Basic model				Stability selection frequency	APOE + proteomic + basic model				Proteomic + basic model				Proteomic model				Basic model				Stability selection frequency
	Beta	Std. Error	Z	P	Beta	Std. Error	Z	P	Beta	Std. Error	Z	P	Beta	Std. Error	Z	P		Beta	Std. Error	Z	P	Beta	Std. Error	Z	P	Beta	Std. Error	Z	P	Beta	Std. Error	Z	P
(Intercept)	-13.6428	0.782722	-17.43	4.88771e-68	-13.3502	0.774436	-17.2386	1.36336e-66	-4.70549	0.0718417	-65.498	0	-16.3228	0.740701	-22.037	1.27333e-107		-13.3978	0.880586	-15.2147	2.82687e-52	-13.2355	0.873374	-15.1545	7.07549e-52					-15.4784	0.84068	-18.4118	1.05668e-75
sex	0.431664	0.113979	3.78722	0.000152341	0.435857	0.113785	3.83052	0.000127872					0.418259	0.0988561	4.23099	2.32668e-05		0.275623	0.132694	2.07714	0.037789	0.279045	0.132641	2.10376	0.0353992					0.401927	0.121987	3.29484	0.000984763
age_at_collection	0.122408	0.0113543	10.7807	4.24518e-27	0.120382	0.0112818	10.6705	1.39878e-26					0.175749	0.010482	16.7667	4.27855e-63		0.110066	0.0125865	8.74477	2.23471e-18	0.10896	0.0125288	8.69676	3.41496e-18					0.149343	0.0118517	12.601	2.08503e-36
BMI	0.0418496	0.0103873	4.02893	5.60318e-05	0.0405493	0.0104068	3.89643	9.76208e-05					0.0424547	0.0100924	4.20662	2.59222e-05		0.0542621	0.0122806	4.41852	9.93777e-06	0.0536384	0.012297	4.3619	1.28938e-05					0.058104	0.0119554	4.86005	1.17357e-06
APOE_e4_count	0.377312	0.0889405	4.2423	2.2124e-05														0.232821	0.116565	1.99734	0.0457883
GFAP	0.225972	0.0561755	4.02261	5.75567e-05	0.248156	0.0559173	4.4379	9.08394e-06	0.388263	0.0535592	7.24924	4.19131e-13					0.86																	0
CLEC3B	-0.225778	0.0564364	-4.00058	6.31881e-05	-0.22129	0.0563336	-3.9282	8.55844e-05	-0.27471	0.0543104	-5.05814	4.23368e-07					0.81	-0.281292	0.0683078	-4.118	3.82168e-05	-0.278698	0.0683076	-4.08004	4.50279e-05	-0.30295	0.0669573	-4.52452	6.05322e-06					0.45
C7	0.223784	0.0513755	4.35586	1.32547e-05	0.220256	0.0511451	4.3065	1.65856e-05	0.244287	0.0504101	4.846	1.25978e-06					0.78	0.215383	0.0615746	3.49791	0.000468915	0.21417	0.0614737	3.48393	0.000494101	0.237483	0.0610285	3.89135	9.96863e-05					0.18
AREG	0.128676	0.0575477	2.23599	0.0253527	0.127158	0.0575546	2.20935	0.0271503	0.130953	0.0548424	2.3878	0.0169496					0.76	0.141001	0.0699245	2.01647	0.0437507	0.138893	0.0699621	1.98526	0.0471157	0.138803	0.0669253	2.074	0.038079					0.63
LYSMD3	-0.246589	0.0497993	-4.95166	7.35814e-07	-0.248413	0.0497764	-4.99058	6.01968e-07	-0.270804	0.0496538	-5.45385	4.92914e-08					0.72	-0.226153	0.0606944	-3.72609	0.00019447	-0.225888	0.0607118	-3.72066	0.000198699	-0.24555	0.060644	-4.04905	5.14261e-05					0.07
CEND1	0.152617	0.050979	2.99371	0.00275603	0.160312	0.0508124	3.15498	0.00160508	0.142823	0.0506854	2.81783	0.00483489					0.71																	0
MEPE	-0.108628	0.0512906	-2.1179	0.0341835	-0.112702	0.0511861	-2.20182	0.0276783	-0.0796579	0.0484807	-1.64309	0.100365					0.69																	0
TSHB	-0.117586	0.0490109	-2.39919	0.0164316	-0.11932	0.0490393	-2.43315	0.0149681	-0.0806716	0.0484531	-1.66494	0.0959246					0.67	-0.166822	0.0600637	-2.77741	0.00547936	-0.165859	0.0600954	-2.75993	0.00578143	-0.120329	0.0598169	-2.01162	0.0442596					0.1
LRG1	0.199382	0.050067	3.98231	6.82495e-05	0.201181	0.0500493	4.01965	5.82838e-05	0.150679	0.0489226	3.07995	0.00207033					0.65	0.183222	0.0605947	3.02374	0.00249672	0.183618	0.0606023	3.02989	0.00244642	0.128366	0.0595863	2.15429	0.0312178					0.28
SELENOP	-0.194432	0.0519387	-3.74349	0.00018148	-0.188373	0.051861	-3.63227	0.000280942	-0.129719	0.0513014	-2.52856	0.011453					0.65	-0.236087	0.0632837	-3.73062	0.000191012	-0.234009	0.0632937	-3.69719	0.000217998	-0.187436	0.0631043	-2.97025	0.00297554					0.25
BCAN	-0.197776	0.0568722	-3.47755	0.000506018	-0.20788	0.0566978	-3.66645	0.000245938	-0.39843	0.0525977	-7.57505	3.58998e-14					0.63	-0.137031	0.0675602	-2.02828	0.042532	-0.138366	0.0675376	-2.04872	0.0404897	-0.332366	0.0647928	-5.12967	2.90244e-07					0.03
NEFL	0.179632	0.0566968	3.16829	0.00153337	0.180205	0.0564861	3.19026	0.00142146	0.346202	0.0541726	6.39072	1.65106e-10					0.63	0.231711	0.0681705	3.39899	0.000676356	0.233286	0.0680309	3.42912	0.000605545	0.382465	0.0657771	5.81456	6.07943e-09					0.07
TYRP1	0.128789	0.0495031	2.60164	0.00927786	0.129555	0.0494494	2.61995	0.00879438	0.107506	0.0496027	2.16734	0.0302093					0.62	0.130783	0.0605183	2.16105	0.0306914	0.131595	0.060531	2.17401	0.0297041	0.104779	0.0609139	1.72011	0.0854127					0.07
NAMPT	0.0937277	0.0511099	1.83385	0.0666766	0.09456	0.0510223	1.85331	0.0638384	0.0935177	0.0501974	1.863	0.0624625					0.6																	0
MSLN	0.106475	0.0537843	1.97968	0.0477398	0.103155	0.0537668	1.91856	0.0550396	0.115608	0.0528144	2.18894	0.028601					0.59	0.14462	0.0656243	2.20375	0.0275416	0.144782	0.0656251	2.20619	0.0273704	0.149548	0.0645708	2.31603	0.0205567					0.53
BTLA	0.112057	0.0493922	2.26871	0.0232861	0.109363	0.0493957	2.21401	0.0268282	0.101962	0.049341	2.06648	0.0387836					0.57	0.157471	0.0604457	2.60516	0.00918303	0.155461	0.0604755	2.57064	0.010151	0.143418	0.060364	2.37589	0.0175066					0.01
HAVCR1	0.140701	0.056042	2.51063	0.0120517	0.132781	0.0559868	2.37165	0.0177091	0.278616	0.0534534	5.21232	1.86493e-07					0.51	0.141679	0.0684167	2.07082	0.0383754	0.13687	0.0684165	2.00054	0.0454423	0.296906	0.0652873	4.54768	5.42407e-06					0.31
LTA4H	0.160731	0.0536171	2.99775	0.00271982	0.156429	0.0535711	2.92003	0.00350001	0.165449	0.052398	3.15754	0.00159107					0.51	0.129236	0.065049	1.98674	0.0469509	0.12744	0.0650923	1.95783	0.0502499	0.132379	0.0635679	2.08247	0.0372992					0.21
FGL1																	0.51																	0.01
* FGL1 protein was dropped from all stepwise regression models where proteins were predictors in the full proteomic training set
† GFAP, NAMPT, FGL1, CEND1 and MEPE proteins were dropped from all stepwise regression models where proteins were predictors in the dementia-free proteomic training set

### Sheet: ST10
Supplementary Table 10: Prediction models performance (test set)
Performance metrics in the UKB proteomics test set of the multiple logistic regression models fit in the UKB proteomic training set with predictors either: (proteomic + basic model) age, sex, BMI and the 18 stability selected proteins; (proteomic model) only the 18 stability selected proteins; or (basic model) only age, sex, and BMI. Outcome is incident delirium.
PR-AUC = Area Under the Precision-Recall Curve.
AUC = Area Under the ROC (Receiver Operating Characteristic) Curve
*Minimum PR-AUC value is 0.01646 (delirium prevalence in the full test set)
†Minimum PR-AUC value is 0.01082 (delirium prevalence in the dementia-free test set)
	Full test set		Dementia-free test set
Model	PR-AUC*	AUC	PR-AUC†	AUC
APOE + proteomic + basic	0.0647814	0.794226	0.0360075	0.790456
proteomic + basic	0.0602497	0.790636	0.0362817	0.790634
proteomic	0.0494432	0.729497	0.0339432	0.771225
basic	0.0433463	0.763767	0.0332434	0.757702

### Sheet: ST11
Supplementary Table 11: Prediction models comparison (test set)
Delong tests p-values for the comparison of AUCs between each model pair. Bold lettering indicates a significant AUC difference (p-value < 0.05)
	APOE + proteomic + basic	proteomic + basic	proteomic	basic
APOE + proteomic + basic
proteomic + basic	0.3054
proteomic	6.851e-06	5.588e-06
basic	0.04978	0.08821	0.2073

### Sheet: ST12
Supplementary Table 12: Main mendelian randomisation results of plasma proteins on delirium
	Discovery MR (UKB)							Replication MR (FinnGen)					Pleiotropy test (MR-Egger intercept)						Heterogeneity test (Cochran's Q)
PROTEIN	outcome.MRdisc	method	nsnp.MRdisc	b.MRdisc	se.MRdisc	pval.MRdisc	fdr.MRdisc	outcome.MRrep	nsnp.MRrep	b.MRrep	se.MRrep	pval.MRrep	egger_intercept.MRdisc	egger_intercept.se.MRdisc	egger_intercept.pval.MRdisc	egger_intercept.MRrep	egger_intercept.se.MRrep	egger_intercept.pval.MRrep	Q.MRdisc	Q_df.MRdisc	Q_pval.MRdisc	Q.MRrep	Q_df.MRrep	Q_pval.MRrep
APOE	delirium_ukb	IVW	36	-0.525573	0.0368387	3.51937e-46	6.11667e-43	delirium_FG	35	-0.346694	0.0445506	7.13821e-15	-0.000767494	0.00995818	0.939018	-0.0106956	0.0241371	0.476564	2.34491	6	0.885405	4.66514	6	0.58742
MENT	delirium_ukb	IVW	9	0.930327	0.106318	2.12588e-18	1.84739e-15	delirium_FG	9	0.697005	0.0952984	2.59468e-13	-0.0113227	0.0264676	0.681655	0.0201376	0.0235887	0.505102	3.06812	9	0.961533	6.37119	9	0.70227
CNPY4	delirium_ukb	IVW	16	-0.351885	0.0669448	1.46944e-07	8.51295e-05	delirium_FG	16	-0.177312	0.109097	0.104106	0.00616208	0.0175328	0.730477	0.046458	0.011685	0.648356	80.3505	45	0.000935385	67.3697	45	0.0170107
CEACAM19	delirium_ukb	IVW	15	-0.446302	0.0916616	1.12157e-06	0.000487321	delirium_FG	15	-0.0855214	0.105562	0.417853	0.00539281	0.0164208	0.747828	0.0014657	0.0247068	0.318592	14.3089	11	0.216369	8.66641	11	0.652654
HNMT	delirium_ukb	IVW	36	-0.10975	0.0229221	1.68502e-06	0.000585712	delirium_FG	35	0.090131	0.0322154	0.00514576	-0.00357571	0.00823347	0.666822	-0.00691177	0.0284171	0.442576	2.60281	5	0.760939	3.37311	5	0.642669
GPNMB	delirium_ukb	IVW	22	0.208753	0.0443135	2.46705e-06	0.000613807	delirium_FG	22	-0.111663	0.057948	0.0539852	0.0200429	0.00886187	0.0350108	0.0171506	0.01201	0.0513303	35.2782	31	0.272909	17.6522	30	0.963897
CEACAM20	delirium_ukb	IVW	7	0.358139	0.0762348	2.62924e-06	0.000613807	delirium_FG	7	0.19088	0.186201	0.305301	0.0098753	0.0229728	0.685187	-0.0375753	0.0113697	0.0341488	26.1842	35	0.859122	31.0411	35	0.659733
WARS	delirium_ukb	IVW	16	-0.245828	0.0524923	2.82535e-06	0.000613807	delirium_FG	15	-0.0116065	0.0767645	0.879821	0.010718	0.0120222	0.387716	-0.000689645			1.50873	1	0.219333	0.0304934	1	0.861375
TOR1AIP1	delirium_ukb	IVW	60	0.0723289	0.0164458	1.09237e-05	0.00197032	delirium_FG	59	0.0458413	0.0277642	0.0987194	0.0125077	0.00680983	0.0713771	0.0145213	0.0203502	0.846818	10.1599	6	0.118077	3.6025	6	0.730286
SFTPA2	delirium_ukb	IVW	35	0.0763056	0.0173818	1.13367e-05	0.00197032	delirium_FG	35	-0.0120495	0.024908	0.628556	0.0147698	0.00615012	0.0221171	-0.011482	0.0264707	0.950042	7.32598	9	0.603221	8.4838	9	0.486219
CALB1	delirium_ukb	IVW	2	-0.773043	0.179271	1.61675e-05	0.00255447	delirium_FG	2	-0.0777933	0.317848	0.80665					0.0136202	0.821212	9.10084	12	0.694294	9.13675	12	0.691208
SPINK6	delirium_ukb	IVW	28	0.160612	0.0375701	1.91137e-05	0.00256625	delirium_FG	28	-0.00382315	0.0532408	0.942754	0.000822784	0.00963571	0.932606	-0.00315813	0.0164975	0.657312	15.9644	14	0.315551	5.05648	14	0.985011
NUDT16	delirium_ukb	IVW	3	-0.477042	0.111614	1.91952e-05	0.00256625	delirium_FG	3	0.139431	0.275773	0.613138	0.00865771	0.027333	0.804716	-0.0792999	0.0100899	0.902766	31.2193	48	0.971033	16.0604	48	0.999996
LECT2	delirium_ukb	IVW	58	0.0751013	0.0177701	2.37592e-05	0.00287671	delirium_FG	59	-0.0502929	0.0255138	0.0487002	0.00311894	0.00590129	0.599228	-0.0119597	0.0240661	0.747981	15.57	15	0.41119	15.5636	15	0.411632
RNF43	delirium_ukb	IVW	10	0.390733	0.0926707	2.48277e-05	0.00287671	delirium_FG	10	-0.0507877	0.127261	0.689831	0.0196054	0.0326267	0.564539	0.0514145	0.0230344	0.360299	8.97565	11	0.62414	17.6024	11	0.0912773
SSC4D	delirium_ukb	IVW	17	0.175852	0.0421409	3.00685e-05	0.003211	delirium_FG	17	0.125031	0.0669552	0.0618476	0.014913	0.00818624	0.0884978	-0.00802398			0.00472288	1	0.94521	0.018978	1	0.89043
MMP13	delirium_ukb	IVW	8	0.383987	0.0923056	3.18312e-05	0.003211	delirium_FG	8	-0.10097	0.131494	0.442562	0.0134389	0.0197585	0.521768	-0.022646
FOLR3	delirium_ukb	IVW	35	-0.0813757	0.0196089	3.32555e-05	0.003211	delirium_FG	35	0.0123847	0.02466	0.615513	-0.00943361	0.00560118	0.101577	-0.00309059	0.0244255	0.591076	6.08008	5	0.298505	2.63273	5	0.756386
VASN	delirium_ukb	IVW	20	-0.116489	0.0286984	4.92646e-05	0.00450642	delirium_FG	20	-0.0114539	0.0360631	0.750784	0.0143135	0.00835081	0.103692	0.000442169	0.0193316	0.119805	16.938	22	0.766774	16.0522	22	0.813285
FCGR3B	delirium_ukb	IVW	67	0.0891184	0.0220909	5.47957e-05	0.00454616	delirium_FG	66	0.0548086	0.028227	0.0521726	0.00171409	0.00719557	0.812463	-0.00759087	0.0087251	0.0717623	73.7966	74	0.484797	76.8154	73	0.357407
MPO	delirium_ukb	IVW	14	-0.169768	0.0420886	5.49306e-05	0.00454616	delirium_FG	14	0.0692339	0.0503481	0.169098	0.0204079	0.0116097	0.104231	0.00449623	0.0147611	0.493199	14.8677	26	0.959706	28.0709	26	0.354981
IL12RB1	delirium_ukb	IVW	23	-0.113945	0.02939	0.00010575	0.00789429	delirium_FG	23	-0.127566	0.0424682	0.00266638	0.00481491	0.00871764	0.586562	-0.0235932	0.0125524	0.687974	36.5937	29	0.156905	24.5725	29	0.700227
IL1R2	delirium_ukb	IVW	46	0.100807	0.0260037	0.000105917	0.00789429	delirium_FG	46	-0.0587838	0.0321344	0.067353	-0.00779803	0.00859686	0.369307	-0.0297537	0.0226605	0.881641	10.0833	7	0.183904	4.18097	7	0.758713
ACE	delirium_ukb	IVW	39	-0.115815	0.0299546	0.000110481	0.00789429	delirium_FG	37	-0.166973	0.0492254	0.000693849	0.00312352	0.00980434	0.751833	-0.0218131	0.0230507	0.335519	7.58178	9	0.576779	11.0368	9	0.273193
DSC2	delirium_ukb	IVW	18	0.197628	0.0512922	0.000116685	0.00789429	delirium_FG	18	-0.069742	0.0675168	0.301624	0.0189885	0.0124773	0.147566	-0.0323214	0.011721	0.246914	27.5299	37	0.871296	42.4004	37	0.249423
DPP10	delirium_ukb	IVW	35	0.136049	0.0353493	0.000118739	0.00789429	delirium_FG	35	0.0677253	0.049033	0.167212	0.00775578	0.0134567	0.56829	-0.0068827	0.0602864	0.269939	1.51659	6	0.958385	15.6592	7	0.0284188
MEGF9	delirium_ukb	IVW	32	-0.134089	0.0349119	0.000122639	0.00789429	delirium_FG	30	-0.0670175	0.0519971	0.197443	-0.00624875	0.00990339	0.532838	-0.0059837	0.111553	0.589652	4.16291	2	0.124749	0.600849	2	0.740504
RAB44	delirium_ukb	IVW	6	-0.35639	0.0951684	0.000180511	0.0112046	delirium_FG	6	-0.0245113	0.13878	0.859807	-0.032138	0.0303794	0.349762	0.0236407
LAYN	delirium_ukb	IVW	31	0.118379	0.0323129	0.000248784	0.0149099	delirium_FG	31	-0.0220881	0.0491188	0.652936	0.00774335	0.0115096	0.506418	0.00550013	0.0188163	0.328512	1.15244	6	0.979168	3.10949	8	0.927299
HPGDS	delirium_ukb	IVW	27	0.0885302	0.0244544	0.000294355	0.017053	delirium_FG	25	0.0236561	0.038134	0.535032	0.0185216	0.00929294	0.0572749	-0.0178134	0.0586033	0.767639	1.80017	2	0.406534	0.536245	2	0.764814
DSG2	delirium_ukb	IVW	18	-0.203585	0.0563804	0.000305111	0.0171059	delirium_FG	17	0.171559	0.0956466	0.0728652	-0.0199674	0.0157163	0.222072	0.031728	0.0194719	0.621265	4.61673	11	0.9483	9.95575	10	0.444384
IL17RB	delirium_ukb	IVW	57	0.0603949	0.0168431	0.000336123	0.0182557	delirium_FG	56	0.0189548	0.0246371	0.44168	-0.00300184	0.00659291	0.650676	0.0212452	0.0451034	0.992546	6.01331	6	0.421701	12.8055	6	0.0462306
CCL25	delirium_ukb	IVW	46	0.0621324	0.0175971	0.000414255	0.0218174	delirium_FG	45	-0.0449661	0.0238104	0.0589584	-0.000509674	0.00600031	0.932693	-0.000151553	0.0117627	0.486354	33.3428	30	0.30786	21.543	30	0.870145
GGH	delirium_ukb	IVW	36	0.0892992	0.0254127	0.000441486	0.0224539	delirium_FG	35	0.126489	0.035482	0.000364017	-0.00208427	0.00742701	0.780692	-0.0115827			1.36887	1	0.242006	0.594808	1	0.440566
GNLY	delirium_ukb	IVW	30	0.074755	0.0213123	0.00045218	0.0224539	delirium_FG	31	-0.0742494	0.0280821	0.00819285	-0.00583622	0.00683723	0.400574	-0.00251784
PVR	delirium_ukb	IVW	45	0.0854039	0.0246112	0.000520221	0.0247534	delirium_FG	45	0.136703	0.036685	0.000194235	-0.00392364	0.00893776	0.662862	0.00372499			0.177397	1	0.673619	2.28318	1	0.130783
LGALS9	delirium_ukb	IVW	43	-0.0908778	0.0262148	0.000526971	0.0247534	delirium_FG	43	0.0702583	0.0372133	0.0590273	0.0091411	0.007676	0.240554	0.000628843	0.0315371	0.506475	5.31683	4	0.256305	4.71363	4	0.317962
IL1R1	delirium_ukb	IVW	28	-0.175502	0.0517126	0.000689306	0.0313593	delirium_FG	28	0.123358	0.0643215	0.055131	-0.00203217	0.0119813	0.866628	0.00182763			0.933923	1	0.333846	0.0529837	1	0.81795
NT5C1A	delirium_ukb	IVW	3	0.484369	0.14296	0.000703689	0.0313593	delirium_FG	3	-0.248266	0.188398	0.187578	-0.0240334	0.0403932	0.65831	0.0364084
CD33	delirium_ukb	IVW	45	0.0409686	0.0121249	0.000727778	0.031622	delirium_FG	44	0.013559	0.0164161	0.408826	-0.00719263	0.00565491	0.210235	-0.00604908	0.0550895	0.670153	12.525	7	0.0845629	3.25771	7	0.860183
SH2B3	delirium_ukb	IVW	4	0.752093	0.223729	0.000774852	0.0328462	delirium_FG	4	0.242626	0.2426	0.31726	-0.018362	0.113496	0.886341	-0.00163506	0.032967	0.902941	10.4847	19	0.939959	24.8662	19	0.164994
RILPL2	delirium_ukb	IVW	4	-0.502027	0.149736	0.000800129	0.0331101	delirium_FG	4	0.0846481	0.243383	0.727992	0.0315932	0.0293501	0.394337	-0.0694679	0.0767844	0.319663	8.86173	5	0.114708	3.20553	5	0.668334
F11	delirium_ukb	IVW	30	0.172	0.051447	0.00082804	0.0334682	delirium_FG	30	0.0982047	0.0694574	0.157396	-0.00648278	0.0104662	0.540658	0.0107569	0.0587481	0.720676	0.695119	2	0.70641	2.83421	2	0.242415
MB	delirium_ukb	Wald ratio	1	-1.43873	0.431299	0.000850512	0.210927	delirium_FG	1	-0.232508	0.636162	0.714749					0.0201148	0.465399	5.72038	7	0.572751	3.07233	7	0.878231
SPINK5	delirium_ukb	IVW	27	0.0869632	0.0260781	0.000853871	0.0337279	delirium_FG	27	-0.0395029	0.0342857	0.249252	-0.0125717	0.00937429	0.191952	0.013178	0.0106973	0.00793844	60.0562	45	0.0659363	52.9539	45	0.194089
RNF149	delirium_ukb	IVW	18	-0.158946	0.0486299	0.00108127	0.041761	delirium_FG	17	0.198566	0.117924	0.0922106	0.00865511	0.0150315	0.572763	-0.0223473	0.0143987	0.899972	34.8107	27	0.143727	25.7326	27	0.533475
CHRDL2	delirium_ukb	IVW	14	-0.166211	0.0511729	0.00116207	0.0430164	delirium_FG	14	-0.0144312	0.0863311	0.867243	-0.000389445	0.0108012	0.971831	-0.00260824	0.0158712	0.820113	10.3598	17	0.887846	14.0407	17	0.664221
PON3	delirium_ukb	IVW	21	-0.12162	0.0374746	0.0011729	0.0430164	delirium_FG	20	-0.0501006	0.0583575	0.39061	0.00956064	0.0103091	0.365349	-0.00428277	0.0113015	0.545007	35.4628	35	0.446396	19.7514	34	0.975556
ADAM8	delirium_ukb	IVW	22	0.103105	0.0318056	0.00118802	0.0430164	delirium_FG	21	0.0768287	0.04628	0.0968977	0.00998544	0.00967301	0.314254	-0.00479012	0.0147383	0.0353432	19.9862	22	0.583905	20.0314	22	0.581074
PILRA	delirium_ukb	IVW	92	0.0435641	0.0135341	0.0012871	0.0452512	delirium_FG	90	0.0843795	0.0189923	8.87831e-06	-0.0151782	0.00817896	0.0667596	-0.0146986	0.0530574	0.41517	13.4284	11	0.266252	11.831	10	0.296529
SFTPD	delirium_ukb	IVW	70	-0.0513719	0.015976	0.00130182	0.0452512	delirium_FG	69	0.0549532	0.02337	0.0187006	0.00223372	0.00529703	0.674579	-0.0124205	0.0219708	0.404831	6.41987	6	0.377834	4.04332	6	0.670814
TGFBR3	delirium_ukb	IVW	11	0.275195	0.0860723	0.00138743	0.0457365	delirium_FG	11	0.07539	0.117935	0.52266	-0.0047941	0.0139246	0.738536	-0.00460959	0.0312654	0.936956	18.5586	10	0.0462414	8.60775	10	0.569689
CD80	delirium_ukb	IVW	23	-0.105031	0.03286	0.00139188	0.0457365	delirium_FG	22	-0.134508	0.0639532	0.0354459	0.00279293	0.00909492	0.761802	-0.011447
PXN	delirium_ukb	IVW	48	0.0736641	0.0230507	0.00139473	0.0457365	delirium_FG	48	0.0148601	0.0328011	0.650523	0.0147168	0.00755747	0.0576161	0.000307687	0.0189593	0.639833	12.7927	16	0.687849	21.7232	16	0.152355
C2	delirium_ukb	IVW	35	-0.0975971	0.0308919	0.0015814	0.0508978	delirium_FG	33	-0.0647091	0.0505309	0.200339	-0.0156766	0.00915318	0.0961509	-0.000668826	0.0206129	0.560997	10.5269	11	0.483706	7.27689	10	0.699071
PRSS2	delirium_ukb	IVW	11	0.29829	0.0956997	0.00182741	0.0577463	delirium_FG	11	0.353135	0.127466	0.0055984	0.013945	0.0272952	0.621719	0.0215958	0.01682	0.387333	16.5445	24	0.867427	20.0679	24	0.69291
GUCA2A	delirium_ukb	IVW	16	0.179832	0.0585339	0.00212437	0.0657318	delirium_FG	16	-0.00807263	0.0767429	0.916225	0.00370374	0.0169659	0.830342	0.0111448	0.0274233	0.914458	6.61473	17	0.988011	7.58462	16	0.960282
NPTX2	delirium_ukb	IVW	26	-0.120187	0.039186	0.00216157	0.0657318	delirium_FG	26	0.0594758	0.0537847	0.268808	0.00124903	0.009231	0.893496	7.54831e-05	0.0268491	0.554604	14.4765	12	0.271318	5.32651	12	0.946175
CEACAM1	delirium_ukb	IVW	8	-0.177876	0.0581754	0.00223129	0.0657318	delirium_FG	8	-0.00493765	0.0830891	0.952613	-0.00445468	0.0135533	0.753568	0.0194754	0.0253067	0.0346925	2.90901	9	0.967793	14.093	9	0.119055
CACYBP	delirium_ukb	IVW	5	-0.266733	0.087237	0.0022314	0.0657318	delirium_FG	5	0.173097	0.13671	0.205457	-0.0107613	0.102809	0.923241	0.095144	0.00983506	0.690407	28.0514	30	0.567712	28.8238	30	0.526868
ACHE	delirium_ukb	IVW	34	0.110947	0.036988	0.00270387	0.0783222	delirium_FG	33	-0.03945	0.0579291	0.495869	0.000609561	0.0124372	0.961215	-0.0288755	0.0300144	0.41661	2.43192	4	0.656867	2.83677	4	0.585502
MOG	delirium_ukb	IVW	26	0.137183	0.0460038	0.00286373	0.0815928	delirium_FG	26	-0.0794914	0.071095	0.263524	-0.0186142	0.00976645	0.0687045	-0.0171995
CES2	delirium_ukb	IVW	2	0.605138	0.203693	0.00296996	0.082859	delirium_FG	2	0.0935642	0.219786	0.670322					0.0070624	0.433559	123.257	136	0.775602	157.849	136	0.0968466
F2	delirium_ukb	IVW	7	0.327886	0.110497	0.00300352	0.082859	delirium_FG	7	0.325421	0.189102	0.0852745	0.0167054	0.0186569	0.411601	0.00939484	0.0345312	0.312004	2.71043	7	0.910436	1.74044	7	0.972802
CLEC7A	delirium_ukb	IVW	46	-0.0465575	0.0157624	0.00313982	0.084973	delirium_FG	46	0.0135613	0.021003	0.518486	-0.00289973	0.00533352	0.589406	0.000790412	0.0190963	0.57229	10.8904	14	0.694621	2.07106	14	0.999897
B4GAT1	delirium_ukb	IVW	23	-0.130514	0.0442594	0.00318972	0.084973	delirium_FG	23	0.122473	0.0648195	0.0588315	0.00586673	0.0129011	0.653958	0.0051105	0.0171924	0.513133	16.3203	22	0.799676	24.494	21	0.269743
CTSF	delirium_ukb	IVW	18	0.17547	0.059577	0.00322682	0.084973	delirium_FG	18	-0.165637	0.0811662	0.041279	0.0195309	0.0140233	0.182751	0.00904143	0.049354	0.626663	3.33363	7	0.85252	9.36419	7	0.227555
DUSP29	delirium_ukb	IVW	4	-0.340552	0.117123	0.0036415	0.0916809	delirium_FG	4	-0.0406077	0.186175	0.827339	0.018878	0.0391383	0.677192	-0.0064604	0.0358542	0.771153	5.32113	5	0.377958	0.75972	4	0.943765
BTN1A1	delirium_ukb	IVW	12	-0.141435	0.0486796	0.00366765	0.0916809	delirium_FG	12	0.0536302	0.0552811	0.331979	0.0201066	0.0126047	0.14176	-0.0278888	0.016558	0.93436	22.466	27	0.713338	27.6077	27	0.431406
PON1	delirium_ukb	IVW	80	0.0395094	0.0136043	0.003682	0.0916809	delirium_FG	78	0.0561162	0.0203914	0.00592405	-0.00435414	0.00597056	0.468021	0.0115558	0.00961771	0.5832	49.3552	46	0.340606	43.2353	45	0.546937
C1QA	delirium_ukb	IVW	28	0.0849901	0.0292736	0.00369256	0.0916809	delirium_FG	29	0.00718624	0.0418536	0.863674	0.00357659	0.00821212	0.666775	0.0124679	0.34535	0.286618	1.49193	2	0.474277	4.35095	2	0.113554
SEMA3F	delirium_ukb	IVW	26	-0.154649	0.0535926	0.00390621	0.0931958	delirium_FG	26	-0.226555	0.112688	0.0443811	0.00846822	0.0132165	0.527767	0.0345956	0.00917432	0.464544	47.2694	55	0.761262	60.4477	54	0.254333
IL12B	delirium_ukb	IVW	43	-0.0669572	0.0232316	0.00394959	0.0931958	delirium_FG	42	-0.0326157	0.0338449	0.335206	-0.00564742	0.00689499	0.417487	-0.0184746	0.0141642	0.399434	33.192	27	0.190808	17.9834	27	0.904028
CXCL1	delirium_ukb	IVW	47	-0.0716668	0.0248839	0.00397618	0.0931958	delirium_FG	47	0.0847119	0.0403158	0.0356227	0.000919331	0.0071702	0.89855	0.0150626	0.0232925	0.592628	4.96252	11	0.932968	3.79734	11	0.975474
HBEGF	delirium_ukb	IVW	5	-0.474787	0.164906	0.00398766	0.0931958	delirium_FG	5	0.0719851	0.319068	0.821504	0.0469051	0.0347521	0.269923	0.00960357	0.0183822	0.475243	2.83809	9	0.970369	14.5356	9	0.104509
ECHDC3	delirium_ukb	IVW	30	0.0695888	0.0241925	0.00402168	0.0931958	delirium_FG	30	-0.0465054	0.039172	0.235145	0.00521854	0.00699821	0.462066	-0.00313598	0.0467045	0.381947	4.55394	9	0.871332	12.1523	9	0.204861
C7	delirium_ukb	IVW	66	0.0684876	0.0238672	0.00411088	0.0940093	delirium_FG	65	0.0151511	0.0284667	0.594559	0.0169697	0.00738187	0.0247897	-0.00223694	0.0136451	0.270846	19.4207	19	0.430161	20.6349	19	0.357318
BTD	delirium_ukb	IVW	51	0.0502768	0.0176417	0.00437353	0.097607	delirium_FG	50	0.107328	0.0272403	8.14682e-05	0.00740069	0.00536977	0.174399	-0.00338489	0.0069375	0.971835	57.5874	78	0.959848	80.3346	77	0.375056
SCGB3A2	delirium_ukb	IVW	13	-0.155429	0.0545485	0.00438052	0.097607	delirium_FG	13	-0.0629685	0.0814033	0.439205	0.0112015	0.0132443	0.415706	-0.0129441	0.0151995	0.0808117	22.9907	23	0.461312	31.9417	22	0.0783948
ENPP5	delirium_ukb	IVW	62	0.0473144	0.0166486	0.00448387	0.0982094	delirium_FG	62	-0.00705657	0.0229863	0.75885	0.00748791	0.00500015	0.139497	-0.0125879
TFF2	delirium_ukb	IVW	5	0.483951	0.170444	0.00452057	0.0982094	delirium_FG	5	-0.062074	0.202951	0.759713	-0.0121261	0.0279579	0.693783	0.0290272	0.0479913	0.26623	1.97779	3	0.577029	2.89147	3	0.408663
IFIT3	delirium_ukb	IVW	4	-0.43507	0.153469	0.00458382	0.0983541	delirium_FG	4	-0.152031	0.218089	0.485735	-0.00807791	0.0362244	0.844242	0.0211463	0.0320714	0.224372	7.47431	7	0.381217	5.28334	7	0.625429
ARHGAP5	delirium_ukb	Wald ratio	1	1.13473	0.401968	0.00475854	0.590059	delirium_FG	1	0.689517	0.590383	0.242841					0.0532933	0.747345	1.25748	3	0.739255	1.38367	3	0.709367
COQ7	delirium_ukb	IVW	2	0.427781	0.152094	0.00491422	0.104105	delirium_FG	2	-0.102886	0.224024	0.646046
KLK15	delirium_ukb	IVW	29	-0.0527241	0.0187706	0.00497163	0.104105	delirium_FG	29	-0.00152844	0.027332	0.955405	-0.00509656	0.00668057	0.452142	-0.00222766			1.38538	1	0.239187	0.421339	1	0.51627
CD164	delirium_ukb	IVW	9	0.357902	0.127611	0.00503752	0.104229	delirium_FG	9	0.231558	0.108128	0.0322334	-0.0614979	0.0248086	0.0422783	-0.0470795	0.0522173	0.813221	9.83481	11	0.545304	20.5031	11	0.0388999
RNASET2	delirium_ukb	IVW	28	-0.0718438	0.0256608	0.0051143	0.104572	delirium_FG	28	-0.119523	0.0379831	0.00165108	-0.00866448	0.00996052	0.392325	0.00372015	0.0112993	0.692942	38.6791	61	0.988581	71.4454	60	0.148032
PILRB	delirium_ukb	IVW	103	0.0296689	0.010616	0.00519412	0.10497	delirium_FG	101	0.0690921	0.0146375	2.35596e-06	-0.0087278	0.0069186	0.210035	-0.0119966	0.0856262	0.483369	2.75743	4	0.599204	2.14116	3	0.543631
ASAH2	delirium_ukb	IVW	49	-0.0573487	0.0206097	0.00539249	0.106854	delirium_FG	47	0.0397654	0.0388014	0.305436	-0.00937979	0.00554813	0.0975314	-0.0255613	0.0544308	0.795879	3.06184	2	0.216336	0.285646	2	0.866907
NUDT2	delirium_ukb	IVW	24	-0.106724	0.0384024	0.00545115	0.106854	delirium_FG	24	0.00148097	0.0538157	0.978046	-0.0199289	0.0123366	0.12047	0.0130165	0.0164913	0.779921	23.0142	28	0.73233	26.5426	27	0.48867
MEGF10	delirium_ukb	IVW	40	-0.0755989	0.0272148	0.00547179	0.106854	delirium_FG	39	0.0356983	0.0383858	0.352377	-0.00587267	0.00942823	0.537083	0.0148081	0.0116071	0.318946	68.0976	63	0.308019	50.6856	62	0.847211
LILRB2	delirium_ukb	IVW	18	-0.0599999	0.0216556	0.00559452	0.107228	delirium_FG	17	-0.0911567	0.0499065	0.0677672	-0.00451847	0.0104859	0.672283	0.00608791	0.0104824	0.696374	45.8699	41	0.277305	42.3044	41	0.41447
IL16	delirium_ukb	IVW	17	-0.0749378	0.0270583	0.00561438	0.107228	delirium_FG	17	0.0553331	0.0596574	0.35366	-0.00943893	0.0104114	0.378954	0.0112249	0.0264438	0.953615	4.02738	4	0.402313	0.0791633	4	0.999237
SAT2	delirium_ukb	IVW	30	0.0706083	0.025565	0.00574636	0.108556	delirium_FG	30	0.0334395	0.0350189	0.339629	0.00319124	0.00994948	0.750786	0.013561	0.0988407	0.915927	4.05812	3	0.255256	0.0697342	2	0.965734
CD7	delirium_ukb	IVW	18	0.101778	0.0369291	0.00585047	0.109335	delirium_FG	18	-0.118835	0.062443	0.0570279	0.00770925	0.00795587	0.346965	-0.0162336	0.0274133	0.677198	12.7239	16	0.692831	16.5212	16	0.417215
MMUT	delirium_ukb	IVW	3	-0.445195	0.162255	0.00607327	0.111338	delirium_FG	3	-0.476958	0.27193	0.0794344	-0.00197315	0.0344725	0.963601	-0.0794006	0.0747733	0.905931	2.10717	4	0.716055	6.81475	4	0.146008
LILRA3	delirium_ukb	IVW	28	-0.0607962	0.0221755	0.00611418	0.111338	delirium_FG	28	-0.0462646	0.0319113	0.147119	0.00478289	0.00824298	0.56675	0.00326219	0.0209216	0.125673	16.4207	18	0.563214	15.6442	18	0.617364
RGMB	delirium_ukb	IVW	20	-0.142591	0.0520466	0.00614984	0.111338	delirium_FG	20	-0.267775	0.0804479	0.000872981	-0.000432607	0.0137316	0.975214	-0.0109856	0.0311586	0.367624	15.7349	11	0.151261	8.90515	10	0.541128
APEX1	delirium_ukb	IVW	14	0.143569	0.0524934	0.00623832	0.111775	delirium_FG	15	0.0667987	0.0579801	0.249281	0.00418492	0.0167826	0.807298	0.0142268	0.00918096	0.0192931	69.9107	64	0.285798	76.7759	62	0.0980215
CD58	delirium_ukb	IVW	5	0.279055	0.102675	0.00657078	0.116531	delirium_FG	5	-0.0508118	0.123289	0.68024	0.0254117	0.0263151	0.405441	0.00427815	0.139918	0.7163	0.327129	3	0.954848	4.13234	3	0.247524
CPPED1	delirium_ukb	IVW	38	0.0441816	0.0163132	0.00676227	0.118715	delirium_FG	37	0.0427389	0.0247266	0.0839067	0.00889995	0.0067885	0.198148	0.00861213	0.0097346	0.064952	44.1595	42	0.380481	37.843	41	0.611724
C5	delirium_ukb	IVW	8	0.214334	0.0792752	0.00685797	0.119192	delirium_FG	7	0.122946	0.127791	0.336006	-0.0235742	0.0338119	0.511764	-0.037052	0.00646079	0.177533	120.189	102	0.105501	98.272	100	0.530159
IGFBP3	delirium_ukb	IVW	52	0.0715565	0.0265306	0.00699402	0.120352	delirium_FG	52	-0.0376805	0.0384932	0.327635	-0.00428981	0.00641185	0.506545	0.0132556	0.0323603	0.240608	7.4589	5	0.188686	4.49976	5	0.479916
SLURP1	delirium_ukb	IVW	32	0.0797766	0.029627	0.00708765	0.120754	delirium_FG	31	0.0796029	0.0405976	0.0499051	0.00136448	0.0104799	0.897278	0.0160128	0.00977178	0.605573	16.5646	25	0.896977	10.5541	25	0.994871
IGFBP7	delirium_ukb	IVW	20	-0.10677	0.0396993	0.00715631	0.120754	delirium_FG	20	0.0128927	0.0501644	0.797172	0.0119355	0.0103222	0.262676	0.0334379	0.0158409	0.781331	10.9316	16	0.813685	24.7881	16	0.0736483
ENTPD5	delirium_ukb	IVW	24	-0.0791021	0.0295118	0.00735438	0.121891	delirium_FG	23	0.090674	0.0510115	0.0754823	0.00220713	0.00811211	0.788099	0.0192494	0.044171	0.715728	3.58695	5	0.610273	3.21484	5	0.666902
SFRP4	delirium_ukb	IVW	13	0.155792	0.0581942	0.00742607	0.121891	delirium_FG	13	0.0434323	0.09764	0.656449	0.0174452	0.0133872	0.219148	-0.00267775	0.0112802	0.294071	23.3494	38	0.970238	26.1572	37	0.908322
ABHD14B	delirium_ukb	IVW	12	-0.137848	0.051548	0.00749157	0.121891	delirium_FG	12	0.00986702	0.109458	0.928173	-0.00905734	0.014669	0.550741	0.0105906	0.0101084	0.329477	40.256	63	0.988631	53.8328	61	0.730785
CLEC12A	delirium_ukb	IVW	28	0.0717895	0.0268679	0.00754144	0.121891	delirium_FG	28	0.0812695	0.0384116	0.0343654	0.00696666	0.00768344	0.372887	0.00968043			1.61215	1	0.20419	2.22727	1	0.135593
RABGAP1L	delirium_ukb	IVW	5	0.438826	0.164325	0.00757438	0.121891	delirium_FG	5	-0.240363	0.243958	0.324495	-0.0614677	0.0516834	0.319869	0.0518424	0.0166861	0.246571	16.6524	25	0.894014	26.3827	25	0.387405
CACNB3	delirium_ukb	IVW	5	0.32861	0.123257	0.00767458	0.122371	delirium_FG	5	-0.00462089	0.183839	0.979947	-0.0493503	0.0561738	0.444336	0.0108307	0.0348123	0.391848	2.40067	9	0.983436	16.6963	9	0.0536901
MLN	delirium_ukb	IVW	43	-0.0716205	0.0269342	0.00783524	0.123797	delirium_FG	41	0.0211247	0.0376262	0.574501	0.012944	0.00692222	0.0686462	0.00846411
FCER1A	delirium_ukb	IVW	9	-0.22543	0.0849253	0.00794372	0.124119	delirium_FG	9	-0.321397	0.135225	0.0174653	0.0580572	0.0262087	0.0623181	-0.0221946	0.0110907	0.732535	26.343	31	0.704731	35.2122	31	0.275468
CR1	delirium_ukb	IVW	35	0.0694828	0.0261988	0.00799846	0.124119	delirium_FG	34	0.00202778	0.0345067	0.953139	-0.0209917	0.00948276	0.0338745	-0.000916703	0.0237388	0.570954	36.195	10	7.79206e-05	6.71177	10	0.752346
SCARF1	delirium_ukb	IVW	19	0.0804577	0.0305028	0.00834676	0.125001	delirium_FG	19	-0.0598368	0.0445387	0.179117	0.00657771	0.0126483	0.609738	-0.00318068	0.0637364	0.626531	0.676986	5	0.984208	13.0663	5	0.022765
PRDX6	delirium_ukb	IVW	11	0.197138	0.0747474	0.00835451	0.125001	delirium_FG	11	-0.152657	0.11405	0.18073	-0.0143924	0.0267653	0.603806	0.00221502	0.0285407	0.802403	3.3789	7	0.847881	9.28239	7	0.233012
MIA	delirium_ukb	IVW	39	0.0526103	0.0199555	0.00837941	0.125001	delirium_FG	39	0.0724421	0.0269595	0.00720814	0.00349172	0.00566689	0.54156	-0.000208931	0.0270381	0.559412	7.36324	11	0.768951	13.7494	11	0.247175
LY6D	delirium_ukb	IVW	34	0.0753221	0.0285719	0.00838314	0.125001	delirium_FG	33	0.0440677	0.0380781	0.24715	0.00151779	0.00952417	0.874385	0.00909137	0.00821531	0.591401	62.41	58	0.322367	41.6232	58	0.948407
GAS6	delirium_ukb	IVW	17	-0.131131	0.0498215	0.00848823	0.125001	delirium_FG	16	0.0114201	0.0611966	0.851964	-0.0153831	0.015032	0.322361	-0.0354044	0.0171519	0.283192	12.7953	13	0.463743	19.0258	13	0.122305
SMPD3	delirium_ukb	IVW	2	0.701883	0.26676	0.00851001	0.125001	delirium_FG	2	-0.672609	0.373126	0.071446					0.0177458	0.998044	5.24737	10	0.874053	9.96315	9	0.353477
TLR1	delirium_ukb	IVW	25	-0.0941992	0.0358299	0.00856189	0.125001	delirium_FG	25	0.0623999	0.0589885	0.290132	-0.0042635	0.00998373	0.673318	-0.0202908	0.0254677	0.154365	10.3313	7	0.170564	5.64247	7	0.582059
CXCL6	delirium_ukb	IVW	46	0.0908463	0.0345904	0.00863068	0.125001	delirium_FG	46	-0.058128	0.0453005	0.199435	0.0167871	0.00984754	0.0953031	0.00126979			0.035716	1	0.850103	0.0874622	1	0.767429
SGSH	delirium_ukb	IVW	59	0.0492438	0.0188355	0.00893802	0.128382	delirium_FG	58	0.0119708	0.0318229	0.706791	-0.00323565	0.00656709	0.624112	0.0168802	0.095557	0.330687	8.86099	6	0.181548	2.19702	5	0.821266
CPQ	delirium_ukb	IVW	25	-0.0956374	0.0366549	0.00907727	0.129314	delirium_FG	25	-0.116086	0.0486444	0.017013	-0.00539894	0.00803676	0.508415	0.010673	0.0158992	0.20857	67.411	35	0.000810082	15.9021	35	0.997699
LPO	delirium_ukb	IVW	20	0.116832	0.0449667	0.00937159	0.13154	delirium_FG	20	0.00376094	0.0594757	0.949579	0.0212811	0.0106659	0.0613798	0.00169029	0.0532001	0.453703	1.79634	6	0.937444	4.60483	6	0.595399
FAM171B	delirium_ukb	IVW	42	0.0824726	0.0317847	0.00946667	0.13154	delirium_FG	42	0.0292264	0.0436204	0.502846	0.00081177	0.0104636	0.938549	-0.00180019	0.0123203	0.179192	27.989	21	0.140464	19.5149	21	0.552147
TOP1	delirium_ukb	IVW	43	-0.0603947	0.0232904	0.0095111	0.13154	delirium_FG	42	-0.0557854	0.0331473	0.0923835	0.00571566	0.00790297	0.473645	-0.000242267	0.0138305	0.70388	8.76405	20	0.985482	17.9366	20	0.591586
GLRX	delirium_ukb	IVW	39	-0.0519156	0.0200276	0.00953624	0.13154	delirium_FG	39	0.0569039	0.0307119	0.0639069	0.00383302	0.00716936	0.596098	-0.00442284	0.0386749	0.164868	17.6357	14	0.22388	22.0234	14	0.0781341
CALCA	delirium_ukb	IVW	6	0.343871	0.133155	0.00980926	0.13424	delirium_FG	6	0.0981883	0.188702	0.602831	0.0340431	0.0355324	0.392274	-0.0107281	0.0130693	0.424408	29.5712	29	0.435633	15.8302	29	0.977398
NAP1L4	delirium_ukb	IVW	10	-0.172752	0.0670095	0.00993677	0.134923	delirium_FG	10	-0.0879882	0.111197	0.428777	-0.0178168	0.0138071	0.232953	0.0109418	0.0919706	0.785245	1.42835	3	0.698902	0.179465	3	0.980834
LILRB1	delirium_ukb	IVW	39	-0.070725	0.0275145	0.0101563	0.135871	delirium_FG	38	-0.066692	0.0339353	0.0493831	0.00324092	0.0082908	0.698109	0.000580279	0.00858758	0.182418	76.764	79	0.550291	78.7236	77	0.424057
ART5	delirium_ukb	IVW	4	0.313278	0.121887	0.0101629	0.135871	delirium_FG	4	0.22645	0.193378	0.24159	-0.0133011	0.0229437	0.620702	0.007181	0.0157032	0.788163	15.5719	20	0.742804	15.1262	19	0.714544
CPM	delirium_ukb	IVW	8	-0.218118	0.0851263	0.0103985	0.137958	delirium_FG	8	-0.160706	0.181638	0.376287	0.00144357	0.0207921	0.946904	-0.087018	0.00856672	0.0330215	79.1077	71	0.238371	75.4738	69	0.277229
BCAN	delirium_ukb	IVW	6	-0.264134	0.103199	0.0104834	0.138031	delirium_FG	6	0.310088	0.186951	0.097185	-0.0380393	0.0363539	0.354455	-0.099732	0.0378772	0.880367	10.762	6	0.0960166	6.72368	6	0.347159
SIGLEC7	delirium_ukb	IVW	11	0.16052	0.0628086	0.0105976	0.138485	delirium_FG	11	0.161705	0.104609	0.122153	-0.000925089	0.0140369	0.948895	0.021844	0.0185502	0.129714	39.5893	33	0.199467	45.0373	32	0.0629502
LILRB5	delirium_ukb	IVW	40	-0.0350565	0.0137731	0.0109187	0.141147	delirium_FG	39	-0.0137829	0.0196783	0.48367	-0.00663919	0.00551782	0.236332	0.0094114	0.00855162	0.0279509	64.6852	61	0.349284	56.257	61	0.648128
MMP10	delirium_ukb	IVW	44	-0.0672463	0.0264348	0.0109637	0.141147	delirium_FG	43	0.0236257	0.0416496	0.570545	-0.00959625	0.00742309	0.203161	-0.00208124	0.0320484	0.533875	14.7719	17	0.611907	7.74153	16	0.956191
SNAP25	delirium_ukb	IVW	16	0.468775	0.184559	0.011086	0.141673	delirium_FG	16	0.304895	0.13103	0.0199702	-0.0717691	0.0389405	0.0865945	-0.0521642	0.0320138	0.607297	8.25768	14	0.875474	14.9269	14	0.383171
EFHD1	delirium_ukb	IVW	13	0.138892	0.0547376	0.0111677	0.141674	delirium_FG	13	0.0792983	0.0787086	0.313698	0.0181366	0.0168832	0.305714	0.000125062	0.0143814	0.355278	7.31212	18	0.98722	17.6812	18	0.476834
MAPK9	delirium_ukb	IVW	6	-0.359147	0.141941	0.011398	0.143548	delirium_FG	6	-0.113329	0.166435	0.495921	-0.0278927	0.0282773	0.37978	-0.0445539
APOBR	delirium_ukb	IVW	72	0.0286917	0.0114258	0.0120347	0.148558	delirium_FG	69	0.0232993	0.0155452	0.133924	0.00357053	0.00560289	0.52603	0.00913839	0.0236104	0.155893	8.18222	8	0.415876	5.90164	8	0.658248
TNN	delirium_ukb	IVW	73	-0.0299712	0.0119356	0.012036	0.148558	delirium_FG	73	-0.0275199	0.016175	0.0888717	-0.00675764	0.0062672	0.28457	-0.0103656	0.0107878	0.0291681	61.9688	66	0.617878	93.1511	65	0.0125846
IL34	delirium_ukb	IVW	48	-0.0437254	0.0174228	0.0120844	0.148558	delirium_FG	45	0.00887256	0.0291975	0.761219	-0.00436663	0.00619602	0.48452	-0.00383248	0.028935	0.842094	9.74925	12	0.637948	5.29508	12	0.94739
LTB	delirium_ukb	IVW	26	-0.0991673	0.0396074	0.0122883	0.148558	delirium_FG	26	-0.0122982	0.0564189	0.827444	0.00467005	0.0123408	0.708442	0.0198182	0.0124949	0.272762	38.09	34	0.288571	45.2598	33	0.0757261
CDSN	delirium_ukb	IVW	106	-0.0327367	0.013086	0.0123614	0.148558	delirium_FG	106	0.0170571	0.0187197	0.362198	-0.00179819	0.00484531	0.711303	0.00462166			2.34771	2	0.309172	0.5717	1	0.449584
CCN5	delirium_ukb	IVW	16	-0.144087	0.0576158	0.0123904	0.148558	delirium_FG	16	0.00406304	0.0820313	0.960497	-0.0140966	0.0231405	0.552167	0.0141561			0.318819	1	0.572318	0.0349743	1	0.85165
PLCB2	delirium_ukb	IVW	5	-0.236248	0.0944879	0.012409	0.148558	delirium_FG	5	-0.125517	0.141898	0.376397	-0.0128126	0.0294939	0.693336	0.00926917	0.0399329	0.542526	9.69496	8	0.287092	6.63986	8	0.57594
ZFYVE19	delirium_ukb	IVW	39	-0.0752464	0.0301192	0.0124796	0.148558	delirium_FG	39	-0.00238141	0.0414782	0.954216	-0.00578587	0.00846467	0.498529	-0.0144152			0.0315446	1	0.859031	0.124512	1	0.724191
VMO1	delirium_ukb	IVW	51	0.0385705	0.0154938	0.0127953	0.150416	delirium_FG	50	-0.0174688	0.0210416	0.406424	-0.001769	0.0050243	0.726281	-0.0093889
ITGB6	delirium_ukb	IVW	23	-0.102452	0.0411809	0.0128517	0.150416	delirium_FG	23	-0.00263749	0.0596946	0.964758	-0.00986208	0.0101953	0.344396	0.033152	0.0530403	0.723062	3.02844	5	0.695601	2.62363	5	0.757772
WFDC2	delirium_ukb	IVW	4	-0.431797	0.17384	0.0129961	0.150416	delirium_FG	4	-0.0331191	0.239267	0.889909	0.0166222	0.0277713	0.610239	0.0652431	0.0126265	0.78548	22.9177	21	0.348384	18.1341	21	0.640504
MDGA1	delirium_ukb	IVW	94	0.0417161	0.0168098	0.0130773	0.150416	delirium_FG	92	-0.100039	0.0200868	6.34767e-07	0.00382328	0.00591131	0.519389	-0.00906283	0.0722547	0.0945431	11.4173	5	0.0437055	13.4192	5	0.0197518
PYDC1	delirium_ukb	IVW	68	-0.0449497	0.0181318	0.013173	0.150416	delirium_FG	68	-0.0767327	0.0275085	0.00528029	-0.0058978	0.00531289	0.270987	-0.000346922	0.0246268	0.660308	9.85054	11	0.543879	2.64747	11	0.994613
LILRB4	delirium_ukb	IVW	24	0.0682615	0.0275723	0.0132964	0.150416	delirium_FG	22	0.0854896	0.041418	0.0390112	-5.42713e-05	0.00920663	0.99535	-0.0113453	0.093921	0.388664	2.0247	2	0.363364	2.05127	2	0.358568
MYOM3	delirium_ukb	IVW	2	0.536015	0.216571	0.0133234	0.150416	delirium_FG	2	0.245231	0.30729	0.424845					0.0996791	0.773905	0.00763133	2	0.996192	1.34378	2	0.510742
VSIG10L	delirium_ukb	IVW	9	0.22078	0.0892083	0.013328	0.150416	delirium_FG	9	-0.0483904	0.096316	0.615377	0.00222691	0.0208258	0.917845	-0.0295693	0.00719083	0.725064	91.6799	72	0.0587836	63.7361	72	0.745624
HSPG2	delirium_ukb	IVW	7	0.200012	0.0809397	0.0134692	0.150873	delirium_FG	7	0.109152	0.104658	0.296977	-0.00927684	0.0256899	0.732775	0.00521694	0.0167541	0.960437	22.5816	22	0.425669	32.4187	22	0.0705333
LEFTY2	delirium_ukb	IVW	58	0.0454359	0.0184012	0.0135421	0.150873	delirium_FG	58	0.0331568	0.0269414	0.218435	0.00938073	0.00617425	0.134305	0.00248853	0.0122346	0.547442	43.8829	48	0.642163	56.2461	47	0.167217
CAPG	delirium_ukb	IVW	50	0.0364854	0.0148536	0.014036	0.1548	delirium_FG	50	0.0399447	0.0238835	0.0944294	0.00525358	0.00608249	0.392036	0.00374749	0.115027	0.587238	1.62884	4	0.8036	1.52581	4	0.822059
TNF	delirium_ukb	IVW	2	0.603801	0.245907	0.0140727	0.1548	delirium_FG	2	-0.0315238	0.420036	0.940175					0.0084473	0.33798	22.1045	44	0.997619	35.8674	42	0.73599
FBN2	delirium_ukb	IVW	12	-0.140456	0.0574445	0.0144826	0.157613	delirium_FG	12	0.0171122	0.0667284	0.797607	-0.00177259	0.0136408	0.899184	0.00146254	0.0303492	0.311814	6.7848	6	0.341208	4.46766	6	0.613657
IL5RA	delirium_ukb	IVW	31	-0.0783895	0.0320782	0.0145374	0.157613	delirium_FG	31	-0.0280569	0.0462779	0.544335	0.00979803	0.00702067	0.173431	0.00395672
GPC5	delirium_ukb	IVW	59	0.0479907	0.0196511	0.0146005	0.157613	delirium_FG	59	-0.0116676	0.0222442	0.599915	0.01909	0.00623344	0.00334697	-0.00293796	0.106154	0.720615	2.85876	3	0.413918	0.767529	3	0.857217
EHBP1	delirium_ukb	IVW	9	-0.193008	0.079331	0.0149764	0.159816	delirium_FG	9	0.263351	0.13034	0.0433334	-0.0104495	0.0142433	0.487004	-0.0196039	0.0401348	0.615861	6.46237	5	0.26379	2.15025	5	0.827988
DSG3	delirium_ukb	IVW	19	0.121577	0.0499772	0.0149885	0.159816	delirium_FG	20	-0.200668	0.0685158	0.00340299	-0.00130302	0.0115031	0.911139	0.00519843	0.0157688	0.796616	22.8973	20	0.293867	25.0936	20	0.197872
LMOD1	delirium_ukb	IVW	9	0.217204	0.0894834	0.0152113	0.161202	delirium_FG	9	-0.1241	0.0972687	0.202009	0.0323338	0.0175274	0.107592	-0.00190272	0.0152093	0.801915	39.1075	41	0.555003	53.7462	41	0.0876291
NCAM1	delirium_ukb	IVW	39	0.0737253	0.0304617	0.0155094	0.162788	delirium_FG	39	-0.0267761	0.042225	0.525997	0.0111756	0.00772771	0.156548	0.004743	0.0525015	0.511868	2.17398	7	0.949586	4.19993	6	0.64964
SERPINA1	delirium_ukb	IVW	5	-0.460461	0.190324	0.0155482	0.162788	delirium_FG	5	-0.405399	0.25126	0.106643	-0.0726162	0.0436093	0.194471	-0.171897	0.0283965	0.397102	15.9471	13	0.251998	15.168	13	0.296982
SORBS1	delirium_ukb	Wald ratio	1	0.955184	0.39721	0.0161842	0.902266	delirium_FG	1	-0.275719	0.568403	0.627623					0.0849221	0.805443	2.92637	2	0.231497	0.548883	2	0.759996
CA2	delirium_ukb	IVW	3	-0.335514	0.13987	0.0164508	0.171206	delirium_FG	3	0.00286663	0.203122	0.98874	-0.0798292	0.0653373	0.436656	0.134234	0.0334475	0.513611	9.15085	7	0.242006	7.37683	7	0.390726
SPINK1	delirium_ukb	IVW	26	-0.0847495	0.0354103	0.016695	0.172713	delirium_FG	26	0.0423576	0.0460526	0.357695	0.00833673	0.0137675	0.550505	0.0165492	0.0137451	0.0461365	26.7313	29	0.586199	25.8444	28	0.581596
ADAMTSL2	delirium_ukb	IVW	3	0.486271	0.204165	0.0172306	0.1772	delirium_FG	3	0.120681	0.26056	0.643249	0.0338112	0.037742	0.534938	0.0412356
CFH	delirium_ukb	IVW	30	0.0727569	0.0305948	0.0174032	0.177732	delirium_FG	29	0.0833116	0.0501323	0.0965459	0.0157681	0.0104944	0.144157	-0.0127857	0.0140287	0.771515	22.8737	30	0.820416	20.8355	30	0.892961
ADM	delirium_ukb	IVW	12	-0.159252	0.0670164	0.0174868	0.177732	delirium_FG	12	-0.0770498	0.098747	0.435229	0.024678	0.0316862	0.454119	0.000115473	0.0132101	0.814398	24.4424	29	0.706832	25.6472	28	0.592431
TSPAN8	delirium_ukb	IVW	37	-0.0678499	0.0286211	0.0177581	0.179064	delirium_FG	37	-0.0781351	0.0515198	0.129367	-0.0103026	0.0115027	0.37655	-0.00570993	0.0338985	0.799772	4.56126	6	0.601182	5.31979	6	0.5035
LY75	delirium_ukb	IVW	98	-0.0266773	0.0112598	0.017824	0.179064	delirium_FG	97	0.0496992	0.0149424	0.000880866	0.00549127	0.00591758	0.355756	-0.00507618	0.0150699	0.642397	13.1366	16	0.662744	13.9412	14	0.454103
REG1A	delirium_ukb	IVW	16	0.106381	0.0449696	0.0179994	0.179787	delirium_FG	16	-0.0535297	0.0739862	0.469367	0.00580404	0.0140754	0.686325	0.00726949	0.138135	0.673718	0.457158	3	0.928198	0.375966	3	0.945161
CST1	delirium_ukb	IVW	36	0.0575006	0.024331	0.0181149	0.179907	delirium_FG	35	-0.0174918	0.0352542	0.61978	0.00899879	0.00847143	0.295609	-0.0106186	0.032015	0.988846	1.61153	6	0.951745	2.69909	6	0.845554
INPP5D	delirium_ukb	IVW	5	-0.300598	0.127388	0.0182894	0.180608	delirium_FG	5	0.26211	0.142366	0.0656066	-0.0414159	0.0184116	0.109995	-0.0108295	0.0419572	0.149608	19.4602	7	0.00686164	7.91197	7	0.340421
SHISA5	delirium_ukb	IVW	26	0.138653	0.0589581	0.0186871	0.183493	delirium_FG	26	0.128815	0.102913	0.210684	-0.0195671	0.010984	0.0875048	0.00174398	0.0156118	0.453557	24.3184	21	0.277886	15.5314	21	0.795373
HPSE	delirium_ukb	IVW	2	0.475814	0.203183	0.0191913	0.187384	delirium_FG	2	0.245265	0.31306	0.433366					0.0117195	0.711684	29.5384	36	0.768103	35.2342	36	0.504822
CPB1	delirium_ukb	IVW	4	0.307309	0.13146	0.0194042	0.188405	delirium_FG	4	-0.0261887	0.184531	0.887143	0.00894591	0.0307182	0.798305	0.0469973	0.015177	0.662045	24.5504	20	0.219176	14.1199	19	0.776657
SEPTIN8	delirium_ukb	IVW	2	0.4726	0.203201	0.0200305	0.192446	delirium_FG	2	-0.100296	0.219996	0.648464					0.0491662	0.837953	5.11463	5	0.402051	4.18948	5	0.52247
CCL3	delirium_ukb	IVW	19	-0.0918908	0.0395209	0.0200657	0.192446	delirium_FG	19	0.0137624	0.0573475	0.810344	-0.001161	0.0104002	0.912422	0.00995422	0.0343264	0.335625	4.4938	6	0.610167	2.47335	6	0.871438
NME3	delirium_ukb	IVW	13	-0.185171	0.0797619	0.0202571	0.192446	delirium_FG	13	0.251414	0.116463	0.0308701	-0.0293669	0.0158702	0.0912689	0.0293667	0.0380563	0.814827	5.17805	6	0.521188	2.85711	6	0.826556
BPIFB1	delirium_ukb	IVW	57	0.0550741	0.0237242	0.0202633	0.192446	delirium_FG	57	0.0713796	0.0360228	0.0475337	0.01165	0.00747963	0.125074	0.000488461	0.0242476	0.222494	5.6818	10	0.841251	7.21927	10	0.704595
ADAMTS16	delirium_ukb	IVW	9	0.215938	0.0933064	0.0206518	0.194611	delirium_FG	8	-0.232303	0.164067	0.156804	0.00801364	0.0169717	0.651165	0.00570641	0.0103217	0.227515	55.1361	46	0.16743	53.5625	46	0.206784
CASP3	delirium_ukb	IVW	4	0.292199	0.126321	0.0207152	0.194611	delirium_FG	4	0.322891	0.160461	0.0441916	0.0406076	0.0237569	0.229522	0.00789349	0.0243449	0.448149	16.351	13	0.230697	7.32101	13	0.88486
THOP1	delirium_ukb	IVW	6	0.144947	0.0628767	0.0211523	0.197649	delirium_FG	6	-0.095233	0.0839876	0.256839	0.00811198	0.023071	0.742871	-0.0168543	0.149051	0.5629	3.32011	2	0.190129	1.86276	2	0.394009
ESAM	delirium_ukb	IVW	6	-0.23216	0.100967	0.0214846	0.19968	delirium_FG	6	0.148185	0.133669	0.267607	0.051633	0.0430823	0.296882	-0.00559304	0.0694587	0.781181	1.22039	2	0.543246	0.557451	2	0.756748
BCAM	delirium_ukb	IVW	10	0.263033	0.114516	0.0216239	0.199906	delirium_FG	10	0.203761	0.150383	0.175434	-0.0159841	0.0209035	0.466427	0.0228741	0.0155337	0.040833	24.1739	17	0.114786	15.5735	17	0.554244
NOTCH3	delirium_ukb	IVW	4	0.361993	0.157752	0.0217506	0.200013	delirium_FG	4	0.286358	0.299656	0.339263	0.0273948	0.0279386	0.430214	-0.010583
GIMAP7	delirium_ukb	IVW	32	0.0713576	0.0312526	0.0224153	0.204611	delirium_FG	32	0.00136713	0.0527331	0.979317	-0.00224541	0.00986423	0.821477	0.00403919	0.0540342	0.632181	3.14979	4	0.533078	0.680232	4	0.953744
PTGDS	delirium_ukb	IVW	2	0.627365	0.274936	0.0224975	0.204611	delirium_FG	7	0.155097	0.137153	0.258127				0.0943539
RARRES1	delirium_ukb	IVW	45	0.0541552	0.0237591	0.0226461	0.204611	delirium_FG	45	-0.0171337	0.0298392	0.565831	-0.00313818	0.0086948	0.719922	-0.00393427	0.0163865	0.778884	15.5596	17	0.555238	11.4743	17	0.830872
KIAA0319	delirium_ukb	IVW	34	-0.0755999	0.0331857	0.0227215	0.204611	delirium_FG	33	0.00217491	0.0471956	0.963244	-0.0148417	0.0086314	0.0951841	0.00985602	0.0106761	0.119406	29.8108	30	0.475375	31.4553	30	0.393279
EFNA1	delirium_ukb	IVW	32	0.112798	0.0496399	0.0230663	0.20657	delirium_FG	32	0.0268066	0.0694626	0.699561	-0.0280607	0.0241171	0.25379	-0.0507072	0.00962076	0.859552	78.3403	66	0.142124	66.7268	65	0.417412
KLRB1	delirium_ukb	IVW	11	-0.231304	0.101873	0.0231767	0.20657	delirium_FG	11	0.0735805	0.121552	0.544953	-0.00880839	0.024429	0.726738	-0.00825111	0.00922575	0.253746	97.4968	70	0.0166121	60.1127	68	0.741063
NIT2	delirium_ukb	Wald ratio	1	-0.547181	0.241229	0.0233105	0.902266	delirium_FG	1	0.244476	0.337937	0.469411					0.027917	0.44823	5.71291	7	0.573643	5.61322	7	0.585565
ERMAP	delirium_ukb	IVW	6	-0.276403	0.122376	0.0239063	0.211986	delirium_FG	6	0.22858	0.182593	0.210623	0.0161028	0.0326123	0.647357	-0.0434582			0.654327	1	0.41857	0.713953	1	0.398135
CXCL17	delirium_ukb	IVW	3	0.395876	0.175974	0.0244727	0.214976	delirium_FG	2	0.487102	0.545299	0.371709	0.164602	0.179592	0.527707		0.0183857	0.715231	18.8633	20	0.530726	20.8206	20	0.407761
DBNL	delirium_ukb	IVW	2	-0.606304	0.269548	0.024491	0.214976	delirium_FG	2	0.241623	0.360542	0.502752					0.0112154	0.674815	27.9918	38	0.882871	12.1922	38	0.999978
BMP4	delirium_ukb	IVW	3	-0.275406	0.122624	0.0247076	0.215788	delirium_FG	3	0.0800464	0.171364	0.640419	0.0140156	0.01956	0.604185	-0.00373226	0.0343721	0.297195	1.82555	4	0.767805	7.37223	4	0.117477
MST1	delirium_ukb	IVW	151	-0.0166234	0.00745975	0.0258532	0.224318	delirium_FG	151	0.0394216	0.0109624	0.000323054	0.00132451	0.0047632	0.781342	-0.00148495
TIMP3	delirium_ukb	IVW	45	-0.0585744	0.0263011	0.0259424	0.224318	delirium_FG	45	0.0502517	0.0334769	0.133334	0.00369143	0.00786093	0.641019	-0.00235078	0.0792848	0.8842	0.779626	3	0.854334	0.628835	3	0.889801
SLC9A3R2	delirium_ukb	IVW	3	-0.412697	0.186542	0.0269424	0.228131	delirium_FG	3	0.124449	0.257146	0.628413	-0.0146542	0.0445249	0.797582	0.0244987
ADAMTS4	delirium_ukb	IVW	3	0.280431	0.12685	0.0270539	0.228131	delirium_FG	3	-0.00556158	0.175177	0.974673	-0.0118374	0.0379779	0.807647	0.0305386	0.0173274	0.658578	10.2834	10	0.415994	6.70365	10	0.753094
OGA	delirium_ukb	IVW	7	-0.289213	0.130862	0.0271013	0.228131	delirium_FG	7	-0.153947	0.160907	0.338697	-0.0897269	0.0400847	0.0753629	-0.00721129	0.0274311	0.286393	8.47044	7	0.292942	7.07205	7	0.421416
NRCAM	delirium_ukb	IVW	33	-0.080694	0.0365167	0.0271203	0.228131	delirium_FG	33	-0.0791301	0.0436556	0.0698939	0.00372481	0.0106352	0.728531	0.00642843
OXT	delirium_ukb	IVW	28	-0.0624401	0.028262	0.0271517	0.228131	delirium_FG	28	-0.0232337	0.0440636	0.598001	-0.0118438	0.00799561	0.15055	-0.00721719	0.017536	0.632986	13.3879	11	0.268731	7.88262	10	0.640302
PIK3IP1	delirium_ukb	IVW	28	-0.0778014	0.0352974	0.0275125	0.228131	delirium_FG	27	-0.084847	0.0483132	0.0790565	-0.00132687	0.00956067	0.89069	-0.00880504	0.0615473	0.716398	5.00935	2	0.081702	0.627795	2	0.730594
NPPB	delirium_ukb	IVW	6	-0.194155	0.0881329	0.0275963	0.228131	delirium_FG	6	0.0365276	0.11198	0.744274	-0.0254112	0.0197794	0.268238	-0.019177	0.0981476	0.722366	5.16684	6	0.5226	7.3532	4	0.11836
FOLH1	delirium_ukb	IVW	11	0.175801	0.0798113	0.0276154	0.228131	delirium_FG	11	0.0415926	0.119467	0.727728	0.0263208	0.0164311	0.143644	0.0317756			0.0882589	1	0.766402	2.10311	1	0.147
CNTN3	delirium_ukb	IVW	24	0.109393	0.0497101	0.0277632	0.228131	delirium_FG	24	-0.078747	0.0636262	0.215846	0.0157098	0.010091	0.133787	-0.00410079	0.0607937	0.49811	0.637873	4	0.958764	6.45635	4	0.167561
TFRC	delirium_ukb	IVW	56	-0.0518471	0.023561	0.0277683	0.228131	delirium_FG	55	0.00296232	0.0343709	0.931318	-0.00679934	0.00607352	0.26788	0.00675886
TNC	delirium_ukb	IVW	42	0.0698831	0.0317844	0.0279019	0.228131	delirium_FG	42	0.0343499	0.0540133	0.524807	0.014971	0.00893557	0.101649	-0.00384099	0.0910017	0.473455	3.75487	2	0.152982	1.36839	2	0.504495
SPESP1	delirium_ukb	IVW	7	0.230474	0.104941	0.0280766	0.228131	delirium_FG	7	0.030434	0.148388	0.837497	0.0242788	0.0232911	0.344978	0.020844	0.104292	0.797831	1.10014	3	0.777041	4.98467	3	0.172923
CANT1	delirium_ukb	IVW	10	-0.167105	0.076094	0.0280898	0.228131	delirium_FG	10	0.164951	0.131878	0.211013	-0.0068604	0.0160786	0.680864	0.0520886			0.0682247	1	0.793939	1.5085	1	0.219369
TNFRSF13C	delirium_ukb	IVW	29	-0.0662278	0.0301967	0.0282923	0.228707	delirium_FG	28	0.0522099	0.0470722	0.267368	0.00240501	0.00894331	0.790037	0.0115665	0.0410174	0.475474	10.7857	7	0.148245	2.88656	7	0.895294
PRCP	delirium_ukb	IVW	5	-0.384568	0.175572	0.0284975	0.229214	delirium_FG	5	0.00853603	0.25762	0.973568	-0.00240121	0.0371932	0.952585	-0.0286954
UBAC1	delirium_ukb	IVW	4	-0.4372	0.199852	0.0286971	0.229214	delirium_FG	4	-0.312915	0.494741	0.527072	0.0296766	0.0352793	0.488787	0.151364	0.0413774	0.0511079	12.6806	9	0.177598	13.4441	9	0.143518
MCEE	delirium_ukb	IVW	8	0.179312	0.0819942	0.0287507	0.229214	delirium_FG	8	-0.00339252	0.1117	0.975771	0.0607777	0.0307116	0.095158	0.020172	0.02162	0.890764	22.7198	18	0.201587	15.2169	18	0.647021
FKBP1B	delirium_ukb	IVW	20	0.102183	0.0467976	0.0289987	0.229214	delirium_FG	20	0.00169391	0.0808805	0.983291	-0.00214463	0.0193199	0.91284	0.00407728	0.0219997	0.391398	20.1796	26	0.782969	33.0628	25	0.129507
CYB5R2	delirium_ukb	IVW	23	-0.100658	0.0461037	0.0290144	0.229214	delirium_FG	22	0.087044	0.07603	0.252266	-0.00764679	0.0108244	0.487678	-0.011029	0.0127617	0.684681	24.3244	23	0.386032	18.1503	23	0.749284
IL12A_IL12B	delirium_ukb	IVW	33	-0.0628183	0.0288349	0.029365	0.230934	delirium_FG	32	-0.0470069	0.0408051	0.249327	-0.0112408	0.00802417	0.171186	-0.0180011	0.0278953	0.863402	10.8227	13	0.625667	4.19398	12	0.979676
TDRKH	delirium_ukb	IVW	25	-0.0892096	0.0409978	0.0295583	0.231407	delirium_FG	25	0.134075	0.0626351	0.0323083	0.00323674	0.0101054	0.751633	0.0125338	0.0161451	0.394218	22.8933	13	0.0429742	15.3478	14	0.354801
TMEM25	delirium_ukb	IVW	20	-0.109093	0.0502451	0.0299142	0.233143	delirium_FG	20	-0.127521	0.0829332	0.124138	-0.0082768	0.0101483	0.4254	0.0212093	0.0189643	0.37267	4.09285	12	0.981702	7.54483	11	0.753403
NEO1	delirium_ukb	Wald ratio	1	0.656391	0.303101	0.0303426	0.902266	delirium_FG	1	-0.390173	0.380676	0.305387					0.0380733	0.732849	6.38078	6	0.381913	14.6491	6	0.023169
KLK14	delirium_ukb	IVW	23	0.0795199	0.0367261	0.0303712	0.235648	delirium_FG	23	0.0102034	0.0598951	0.864731	0.0103356	0.00750682	0.183066	0.011153	0.0291961	0.781614	7.43963	9	0.591447	4.89425	9	0.843428
DPT	delirium_ukb	IVW	41	-0.0754406	0.0349016	0.0306551	0.236794	delirium_FG	41	-0.0526109	0.0414694	0.20456	0.00155565	0.0108838	0.887079	-0.000365708			4.38418	1	0.0362739	0.573774	1	0.448763
PLA2G7	delirium_ukb	IVW	11	0.361703	0.167656	0.0309734	0.238194	delirium_FG	11	0.146449	0.123916	0.237269	-0.0257361	0.0328487	0.453473	0.0139597	0.0102723	0.914367	48.5591	34	0.0504288	19.1223	33	0.9742
OLFM4	delirium_ukb	IVW	57	0.0515399	0.0239265	0.0312329	0.239131	delirium_FG	57	-0.152245	0.0341942	8.49284e-06	-0.0071125	0.00746441	0.344833	-0.0118184	0.00938827	0.710692	62.9689	53	0.164209	36.0304	53	0.964069
ASRGL1	delirium_ukb	IVW	19	-0.0852839	0.0396355	0.0314205	0.239512	delirium_FG	19	0.0139081	0.055162	0.80094	-0.00186664	0.00845401	0.827879	-0.000214119	0.0219466	0.250777	19.8233	22	0.594094	39.1266	22	0.013648
ACYP1	delirium_ukb	IVW	5	0.14357	0.0668883	0.0318395	0.241647	delirium_FG	5	0.0990357	0.0999783	0.321894	0.0167508	0.014299	0.325986	0.0239997	0.0139822	0.240733	40.527	45	0.661715	42.8959	44	0.518905
GLO1	delirium_ukb	IVW	24	-0.115411	0.05384	0.0320659	0.242307	delirium_FG	24	-0.0592175	0.0561924	0.291959	-0.00947863	0.015786	0.554344	-0.0118128			4.42761	1	0.035362	0.0180153	1	0.893228
CDH15	delirium_ukb	IVW	30	-0.068827	0.0322223	0.0326791	0.245871	delirium_FG	30	0.0288133	0.0310807	0.353903	0.0060439	0.0079697	0.454572	0.00733952	0.00936816	0.735515	39.8955	41	0.519626	24.6808	41	0.97945
IL10RB	delirium_ukb	IVW	44	-0.0447679	0.0210065	0.0330771	0.247793	delirium_FG	42	0.0513749	0.0308687	0.0960514	0.00329025	0.00836359	0.696013	-0.0128258	0.0198355	0.00741419	23.4188	18	0.175004	28.6002	18	0.0534899
EZR	delirium_ukb	IVW	3	-0.503728	0.236654	0.0332924	0.248336	delirium_FG	3	-0.253034	0.333616	0.448178	-0.0804908	0.425161	0.880886	0.657247	0.0290419	0.603507	9.19304	10	0.513887	7.49854	10	0.677689
CCL5	delirium_ukb	IVW	3	-0.200627	0.0943668	0.0335002	0.248818	delirium_FG	3	0.136318	0.131513	0.299951	-0.0264461	0.0586079	0.730148	0.030425	0.0100978	0.297269	41.8151	33	0.139699	22.8171	32	0.883978
VAMP8	delirium_ukb	IVW	6	0.195188	0.091912	0.0337006	0.249241	delirium_FG	6	0.123698	0.185642	0.505201	-0.00208139	0.0205596	0.924234	0.0140042			0.34377	1	0.557661	2.11224	1	0.146126
PDCD5	delirium_ukb	IVW	23	0.0779203	0.0367823	0.0341398	0.250828	delirium_FG	23	-0.0832004	0.04858	0.0867774	-0.0190794	0.0139649	0.186315	-0.0127954
DNMBP	delirium_ukb	IVW	5	-0.261519	0.123494	0.0342038	0.250828	delirium_FG	5	0.0801516	0.163539	0.624059	0.00130965	0.0273127	0.964769	0.0157006	0.0398048	0.453747	0.503336	3	0.918158	1.2639	3	0.737722
TCN1	delirium_ukb	IVW	45	0.0552038	0.0260962	0.0343963	0.251066	delirium_FG	45	-0.0027389	0.0321607	0.932132	0.0188531	0.00687975	0.00890108	0.0050111	0.0207058	0.366378	114.816	28	1.77483e-12	36.6173	28	0.127544
FGF19	delirium_ukb	IVW	2	0.477531	0.225902	0.0345253	0.251066	delirium_FG	2	-0.18697	0.30057	0.533908					0.0177823	0.682051	27.1115	16	0.04026	14.5471	16	0.558022
CXCL5	delirium_ukb	IVW	25	0.0811942	0.0385513	0.0351925	0.254852	delirium_FG	25	0.0123127	0.0577448	0.831151	-0.00322939	0.00823614	0.698594	-0.00349268	0.0417802	0.0821972	7.911	12	0.792046	24.9942	12	0.0148502
IL12RB2	delirium_ukb	Wald ratio	1	0.804873	0.382181	0.0352043	0.902266	delirium_FG	1	-0.288451	0.576595	0.616887					0.0211371	0.306437	10.2614	13	0.672431	10.588	12	0.564516
VSIG2	delirium_ukb	IVW	13	0.137536	0.0653738	0.0353932	0.254964	delirium_FG	13	-0.111987	0.0992469	0.259166	0.00892069	0.0222976	0.696761	-0.0106429	0.0139321	0.702266	12.6726	14	0.552447	19.3623	14	0.151562
AGR2	delirium_ukb	IVW	2	0.327792	0.155899	0.0355013	0.254964	delirium_FG	2	-0.104395	0.204043	0.608909							0.0544534	1	0.815488	0.237941	1	0.625697
ITM2A	delirium_ukb	IVW	12	0.21658	0.103171	0.0357954	0.256018	delirium_FG	12	0.108252	0.132329	0.413328	-0.0127917	0.02502	0.620267	0.043973	0.033254	0.84447	4.97421	7	0.663111	6.53315	7	0.479048
NID2	delirium_ukb	IVW	50	-0.0464817	0.022236	0.0365838	0.260584	delirium_FG	50	0.0526948	0.0280428	0.0602331	-0.000249902	0.00725188	0.972653	-0.00727683	0.0120141	0.532635	31.6669	27	0.244646	30.5784	27	0.288799
CRIM1	delirium_ukb	IVW	14	-0.143316	0.0686479	0.0368249	0.261231	delirium_FG	14	-0.0557075	0.0940875	0.553796	0.0255561	0.0253718	0.333687	-0.00339782	0.00803174	0.105684	91.3156	80	0.182015	64.2946	78	0.867545
WWP2	delirium_ukb	IVW	4	-0.157078	0.075393	0.0372094	0.262043	delirium_FG	4	-0.219865	0.103896	0.0343269	-0.0199393	0.0232943	0.482197	-0.0111286	0.0243499	0.399211	4.3297	5	0.502986	1.79216	5	0.877091
SPON1	delirium_ukb	IVW	24	-0.088032	0.0422599	0.0372411	0.262043	delirium_FG	23	0.0190037	0.0575373	0.741185	-0.00132931	0.0123052	0.914953	-0.00934229
FABP5	delirium_ukb	Wald ratio	1	0.362577	0.174074	0.0372608	0.902266	delirium_FG	1	0.114383	0.182905	0.531727					0.0161756	0.316194	23.8607	24	0.469584	38.964	24	0.027548
CPA1	delirium_ukb	IVW	8	0.171603	0.0825546	0.037649	0.262043	delirium_FG	8	0.0754935	0.122226	0.536802	0.00246699	0.0155756	0.879347	0.0217036	0.017052	0.392819	8.48058	17	0.955163	17.8896	17	0.395838
PROK1	delirium_ukb	IVW	31	0.0641932	0.0308963	0.0377374	0.262043	delirium_FG	30	-0.0533207	0.0490202	0.276715	0.00374883	0.00744028	0.618169	-0.0127075
SPARCL1	delirium_ukb	IVW	56	-0.0307818	0.0148442	0.038111	0.262043	delirium_FG	55	-0.0725815	0.0259066	0.00508401	-0.00251024	0.0058991	0.672143	-0.000884413	0.0118062	0.811955	27.4307	40	0.934537	28.6218	40	0.910083
PADI4	delirium_ukb	IVW	13	0.112092	0.0540906	0.0382375	0.262043	delirium_FG	13	0.0551003	0.0803872	0.493068	0.00373258	0.015074	0.808992	0.0161357			1.35649	1	0.244148	0.303489	1	0.581703
ECHS1	delirium_ukb	IVW	5	0.166196	0.0802383	0.0383324	0.262043	delirium_FG	5	0.0580989	0.138713	0.675331	-0.0119255	0.0327721	0.740072	0.00982421			0.358078	1	0.549576	1.47129	1	0.225142
CASP9	delirium_ukb	IVW	3	0.310418	0.149949	0.0384384	0.262043	delirium_FG	3	0.0782837	0.210336	0.709757	-0.00317034	0.035767	0.943718	-0.0280703	0.056443	0.776485	4.14603	7	0.762813	8.0004	7	0.332559
NECTIN4	delirium_ukb	IVW	17	-0.106329	0.0513694	0.038462	0.262043	delirium_FG	17	0.0380961	0.0826066	0.644673	0.00012113	0.0102779	0.990752	0.0135671	0.016046	0.17483	14.8807	15	0.460043	7.15855	15	0.9531
CCN3	delirium_ukb	IVW	26	-0.0930367	0.0449722	0.0385684	0.262043	delirium_FG	26	-0.0331196	0.056692	0.559084	-0.0021427	0.0118514	0.858044	0.00965095			0.0854215	1	0.770081	0.454872	1	0.500031
SFRP1	delirium_ukb	IVW	22	0.12153	0.0587544	0.0385978	0.262043	delirium_FG	22	0.0822778	0.0744865	0.269333	0.020161	0.0126558	0.126839	0.0125068	0.0114098	0.677149	25.3773	37	0.925931	46.8949	37	0.127717
GSR	delirium_ukb	IVW	2	-0.33894	0.164534	0.0393987	0.264753	delirium_FG	2	-0.384523	0.250094	0.124168					0.0377706	0.692621	1.95904	4	0.743293	3.55931	4	0.468917
SH3BP1	delirium_ukb	IVW	17	0.118797	0.0577164	0.0395631	0.264753	delirium_FG	17	-0.130294	0.0844866	0.123028	0.000790414	0.0150911	0.95892	-0.00443502	0.0157238	0.779793	10.5596	13	0.647662	7.65684	13	0.865216
CPXM2	delirium_ukb	IVW	32	-0.0644135	0.0313018	0.0396074	0.264753	delirium_FG	32	-0.0159394	0.0435186	0.714166	-0.00186345	0.0109419	0.865914	0.00483638	0.014227	0.405627	14.1097	17	0.659323	10.9154	17	0.860926
GHRL	delirium_ukb	IVW	5	-0.210194	0.102165	0.0396484	0.264753	delirium_FG	5	0.077757	0.11052	0.481709	-0.00802889	0.0230226	0.750325	-0.0282103	0.0171555	0.211937	30.5251	38	0.800454	48.7774	36	0.075793
CTSB	delirium_ukb	IVW	67	0.0367583	0.0178764	0.0397587	0.264753	delirium_FG	66	-0.0657665	0.0303946	0.0304828	0.00705746	0.00635815	0.271094	-0.0240713	0.0338112	0.726356	10.8255	9	0.287861	8.82222	9	0.453844
RAB2B	delirium_ukb	IVW	4	0.209744	0.102096	0.0399394	0.264942	delirium_FG	4	0.161644	0.169641	0.340661	0.00828846	0.0246858	0.769004	-0.0399961
TTR	delirium_ukb	IVW	6	0.213319	0.104	0.0402525	0.266003	delirium_FG	6	-0.168161	0.146362	0.250581	0.0170899	0.0239412	0.514773	0.00755244			0.0661787	1	0.796984	0.00680347	1	0.934263
SULT1A1	delirium_ukb	IVW	13	0.159775	0.0781775	0.0409784	0.269775	delirium_FG	13	-0.0355255	0.16475	0.829273	-0.0130649	0.0214557	0.554943	-0.0799029
CEACAM21	delirium_ukb	IVW	71	-0.0310008	0.0151843	0.0411877	0.270129	delirium_FG	71	-0.00636627	0.022908	0.781085	-0.0133414	0.00543098	0.0165481	-0.00298686	0.0629176	0.847546	0.0954658	2	0.953388	1.01984	2	0.600542
FKBP4	delirium_ukb	Wald ratio	1	-0.743777	0.365736	0.0419876	0.902266	delirium_FG	1	0.110546	0.487872	0.820744					0.0547189	0.514885	4.15681	4	0.385199	3.00536	4	0.556928
FETUB	delirium_ukb	IVW	11	-0.095081	0.0467681	0.0420495	0.274745	delirium_FG	11	-0.0860571	0.0808655	0.287238	0.00983556	0.0140296	0.500989	-0.0192103	0.0341842	0.835964	3.07595	5	0.688278	1.55326	5	0.906843
PER3	delirium_ukb	IVW	38	0.0448434	0.0221229	0.0426613	0.277698	delirium_FG	38	0.0457773	0.0338591	0.176377	0.0122389	0.00678855	0.0797851	0.000481111
FARSA	delirium_ukb	Wald ratio	1	-0.798478	0.394472	0.0429528	0.902266	delirium_FG	1	-0.042913	0.449654	0.923969					0.0447708	0.307619	8.12377	4	0.0871481	2.58281	4	0.629872
COL15A1	delirium_ukb	IVW	16	0.102648	0.0507174	0.0429787	0.278065	delirium_FG	16	0.0150759	0.0862758	0.861283	0.00552808	0.0145574	0.709833	-0.0274768	0.0394085	0.751565	6.48388	8	0.593196	18.9913	8	0.0149064
BGN	delirium_ukb	IVW	2	-0.503183	0.248689	0.0430377	0.278065	delirium_FG	2	-0.379344	0.724427	0.600524					0.00800479	0.436647	47.2532	44	0.341155	23.9959	42	0.988422
ITPA	delirium_ukb	IVW	44	-0.0343718	0.0170209	0.0434473	0.278841	delirium_FG	44	-0.0548899	0.0264541	0.0379952	-0.00733879	0.00525605	0.169974	-0.0118141	0.016357	0.421048	4.51608	9	0.874292	9.87021	9	0.361094
CDKN1A	delirium_ukb	IVW	7	0.236822	0.117292	0.0434786	0.278841	delirium_FG	7	-0.113593	0.130896	0.385498	0.0536778	0.0194669	0.0399581	0.0196972
ACAN	delirium_ukb	IVW	7	-0.242757	0.120812	0.0444972	0.284324	delirium_FG	7	-0.113474	0.250386	0.650408	-0.0217056	0.0276369	0.467793	0.00484547	0.0213382	0.25731	11.9538	8	0.153279	3.39287	8	0.907343
TNFAIP8	delirium_ukb	IVW	4	0.290641	0.144784	0.0447068	0.284617	delirium_FG	4	-0.0656135	0.197284	0.739448	0.0169422	0.0570935	0.794642	0.020735	0.0510736	0.486765	1.2989	3	0.729395	2.04854	3	0.562394
RBP2	delirium_ukb	Wald ratio	1	0.695595	0.346846	0.0449113	0.902266	delirium_FG	1	-0.324622	0.512652	0.526589					0.0143424	0.967724	30.9548	29	0.367558	22.7207	28	0.746888
CRISP3	delirium_ukb	IVW	59	0.0339005	0.0169294	0.0452348	0.286927	delirium_FG	58	0.0674823	0.0249716	0.00688492	-0.0109411	0.00776311	0.164157	-0.0212269	0.0164826	0.702053	29.4508	29	0.441781	18.3247	27	0.893284
WNT9A	delirium_ukb	IVW	10	-0.244524	0.12255	0.0460105	0.290464	delirium_FG	10	0.265536	0.138819	0.0557705	-0.0110627	0.0296204	0.718493	0.0366665	0.0122613	0.0679877	15.7488	22	0.828155	24.4451	22	0.32434
MRI1	delirium_ukb	IVW	18	0.0812115	0.0407232	0.0461266	0.290464	delirium_FG	18	0.0120926	0.0501477	0.809447	0.0141153	0.0127694	0.285333	0.0130179			0.140103	1	0.708179	0.986173	1	0.320679
SNX18	delirium_ukb	IVW	2	-0.545558	0.274199	0.0466303	0.292405	delirium_FG	2	-0.242034	0.338169	0.474165					0.0126386	0.53763	16.0756	22	0.812117	23.2546	22	0.387474
PPIE	delirium_ukb	Wald ratio	1	0.746981	0.375493	0.0466646	0.902266	delirium_FG	1	-0.469205	0.523534	0.370132					0.0444092	0.789176	15.1071	12	0.235634	18.2389	11	0.0761996
IFNAR1	delirium_ukb	IVW	34	0.0538602	0.0271367	0.0471696	0.292405	delirium_FG	34	0.0461839	0.0390232	0.236611	-0.0107834	0.00759433	0.165298	-0.0196139	0.0222322	0.707532	6.76987	8	0.561654	7.97813	8	0.43561
DYNC1H1	delirium_ukb	Wald ratio	1	0.570846	0.287778	0.0472962	0.902266	delirium_FG	1	0.18686	0.408669	0.647499					0.0254654	0.188475	9.37938	10	0.496516	17.5399	10	0.0632379
DYNLT3	delirium_ukb	Wald ratio	1	0.595007	0.299958	0.0472962	0.902266	delirium_FG	1	0.194769	0.425966	0.647499							0.109468	1	0.740751	0.138974	1	0.709304
LAMA4	delirium_ukb	IVW	11	-0.117838	0.0594071	0.0473042	0.292405	delirium_FG	10	0.207126	0.094126	0.0277699	0.0167797	0.0120181	0.196132	4.48796e-05
CSF1R	delirium_ukb	IVW	12	0.132957	0.0670516	0.0473787	0.292405	delirium_FG	11	-0.0311176	0.106294	0.769712	0.0104642	0.0184569	0.583247	-0.0295553	0.0176323	0.0465125	8.97319	9	0.439753	12.7097	8	0.122235
KEL	delirium_ukb	IVW	16	-0.0995526	0.0502225	0.0474536	0.292405	delirium_FG	16	-0.0527641	0.0873188	0.545664	-0.0098499	0.00964456	0.324441	-0.00460149	0.0106606	0.640201	16.4924	19	0.624213	17.2696	19	0.571611
DKKL1	delirium_ukb	IVW	66	-0.0291613	0.0147206	0.0475922	0.292405	delirium_FG	66	0.00286438	0.0210256	0.891637	0.00608755	0.00591965	0.30765	-0.0014022	0.00757487	0.429031	52.4884	44	0.178127	25.477	43	0.984527
PHYKPL	delirium_ukb	IVW	8	-0.197713	0.0998764	0.047751	0.292405	delirium_FG	8	0.286466	0.234235	0.221334	0.00423198	0.0180754	0.822669	0.00741169	0.0170369	0.526552	33.3809	37	0.639463	38.9302	37	0.382907
AGXT	delirium_ukb	IVW	10	0.119641	0.0604548	0.0478137	0.292405	delirium_FG	9	-0.323518	0.0973117	0.000885589	0.0237196	0.0183281	0.231715	-0.00052996	0.0353425	0.162089	76.0392	15	3.67276e-10	19.6936	15	0.184004
PPP1R14A	delirium_ukb	IVW	9	0.132239	0.0669038	0.0480921	0.292405	delirium_FG	9	-0.0834879	0.083251	0.315935	0.0129606	0.0192803	0.523005	0.0169459	0.0113503	0.983077	40.9764	42	0.515807	29.0176	41	0.919872
CCL19	delirium_ukb	IVW	3	0.299993	0.151793	0.0481173	0.292405	delirium_FG	2	-0.239704	0.389292	0.538064	0.0198082	0.0316267	0.643784		0.00966012	0.620095	38.8155	35	0.301692	30.8424	35	0.669121
CHL1	delirium_ukb	IVW	33	0.065013	0.0329849	0.0487247	0.295064	delirium_FG	33	-0.050578	0.0427568	0.23684	0.0144125	0.00826493	0.0911026	-0.00320513			0.863111	1	0.35287	0.749784	1	0.386545
FRZB	delirium_ukb	IVW	38	-0.0464443	0.0235843	0.0489204	0.295221	delirium_FG	37	-0.0420446	0.041264	0.308242	-0.00134093	0.00675236	0.843703	0.0157886			0.00207493	1	0.963668	0.00164016	1	0.967695
FCRL2	delirium_ukb	IVW	56	-0.039461	0.0201264	0.0499183	0.300201	delirium_FG	56	0.00417306	0.0334589	0.900744	0.00501771	0.0051188	0.331334	0.0113795	0.0252558	0.338769	22.9389	18	0.19295	14.283	18	0.710463
GBP4	delirium_ukb	IVW	73	-0.0321559	0.0164179	0.0501608	0.300594	delirium_FG	72	-0.0289591	0.0228739	0.2055	-0.0118302	0.00601149	0.0529829	-0.0206591			1.25157	1	0.263253	0.505073	1	0.477279
ITGA6	delirium_ukb	IVW	21	0.0909454	0.0464682	0.0503296	0.300594	delirium_FG	20	-0.11662	0.0665226	0.0795867	0.021444	0.0128654	0.111956	-0.0106768	0.010694	0.0759527	30.4998	33	0.592192	18.5783	33	0.979545
HSPB1	delirium_ukb	IVW	30	-0.0536827	0.0274752	0.0507183	0.30078	delirium_FG	30	-0.0118641	0.0380022	0.754893	0.00234682	0.00938584	0.804384	0.0105945	0.00662951	0.603344	81.9801	74	0.245687	55.3654	73	0.938285
NUB1	delirium_ukb	IVW	2	0.463146	0.237126	0.0507997	0.30078	delirium_FG	3	-0.233369	0.267642	0.383239				0.0195215
ENPP2	delirium_ukb	IVW	38	0.0645787	0.0331136	0.0511499	0.30078	delirium_FG	38	0.0593152	0.0467018	0.204054	-0.018063	0.00922029	0.0578869	0.0201682	0.0201948	0.952818	32.8219	36	0.620542	22.7181	21	0.359189
GBP1	delirium_ukb	IVW	24	0.0719151	0.036894	0.0512671	0.30078	delirium_FG	24	0.0599592	0.0424565	0.157877	0.0240148	0.00752819	0.00423069	0.00416775	0.0413289	0.809286	7.86411	4	0.0966849	3.23916	4	0.518629
PLB1	delirium_ukb	IVW	58	-0.0436413	0.0223934	0.051314	0.30078	delirium_FG	57	-0.00705837	0.0293943	0.810231	0.00501119	0.00658184	0.449633	0.00335223	0.00828614	0.47295	31.154	35	0.654373	28.2738	35	0.78259
AP1G2	delirium_ukb	IVW	4	-0.236987	0.121649	0.0513991	0.30078	delirium_FG	4	0.0412184	0.207081	0.842228	-0.0243278	0.0243067	0.422317	-0.00165979	0.0143465	0.085224	28.3497	28	0.446037	25.5577	28	0.597343
FNDC1	delirium_ukb	IVW	36	0.0503474	0.0258869	0.0517869	0.302033	delirium_FG	36	0.096443	0.0355921	0.00673486	-0.00618508	0.00839912	0.466541	0.000255466	0.00883521	0.00627148	52.075	55	0.587099	85.2149	54	0.00430933
C1QTNF9	delirium_ukb	IVW	50	0.0343235	0.0177112	0.0526288	0.305916	delirium_FG	50	-0.0259891	0.0253346	0.30497	0.0128997	0.00578828	0.0305593	0.00287507	0.0140091	0.416519	15.6758	28	0.970381	29.4726	27	0.338362
CD70	delirium_ukb	IVW	45	-0.0394383	0.0204266	0.0535157	0.310034	delirium_FG	43	-0.0231951	0.029404	0.430206	-0.00299355	0.00565754	0.599439	0.00628817	0.0138717	0.611801	38.8692	23	0.0205063	17.7858	23	0.769003
MASP1	delirium_ukb	IVW	28	-0.0797838	0.0414286	0.0541273	0.311182	delirium_FG	27	-0.0721462	0.065558	0.271117	-0.00753961	0.0105393	0.480748	0.00831439			0.699617	1	0.402912	0.298894	1	0.584577
NTproBNP	delirium_ukb	IVW	7	-0.135497	0.0703904	0.0542374	0.311182	delirium_FG	7	-0.012112	0.0855879	0.887462	-0.011898	0.0220191	0.612146	-0.0182094	0.0140271	0.339301	18.5422	17	0.35543	16.2956	17	0.502985
PKD2	delirium_ukb	IVW	2	0.393878	0.204676	0.0543047	0.311182	delirium_FG	2	0.33977	0.57749	0.556293					0.0549829	0.699494	0.00941662	2	0.995303	1.56155	2	0.458051
GIMAP8	delirium_ukb	IVW	7	0.155269	0.0807264	0.05443	0.311182	delirium_FG	7	0.240576	0.137342	0.0798335	0.00402875	0.0127854	0.765408	0.0292651	0.0118526	0.143997	48.9686	35	0.058727	32.9575	35	0.567045
UROS	delirium_ukb	IVW	2	0.300697	0.15673	0.0550386	0.312163	delirium_FG	2	-0.356887	0.266986	0.181312
TLR3	delirium_ukb	IVW	53	-0.0249384	0.0130133	0.0553177	0.312163	delirium_FG	51	-0.0165223	0.0206995	0.424757	-0.00200661	0.00540774	0.712127	-0.0207324			0.327428	1	0.567178	0.718333	1	0.396691
NPDC1	delirium_ukb	Wald ratio	1	0.605579	0.316097	0.0553908	0.92678										0.0548058	0.817802	0.647642	3	0.885444	2.90806	3	0.406018
THY1	delirium_ukb	IVW	20	0.107653	0.056201	0.0554295	0.312163	delirium_FG	20	-0.094528	0.0639793	0.139548	-0.00147978	0.0144062	0.919322	-0.0188172	0.0098216	0.914003	29.8894	48	0.981259	16.4665	48	0.999994
ADAM9	delirium_ukb	IVW	9	0.190535	0.0995457	0.0556144	0.312163	delirium_FG	9	-0.178093	0.134738	0.186246	0.0582226	0.0253994	0.0556204	-0.0255583	0.0243341	0.147591	4.24409	6	0.643682	9.19253	6	0.163036
GPHA2	delirium_ukb	IVW	11	-0.126414	0.0660506	0.0556327	0.312163	delirium_FG	11	0.0170031	0.106885	0.873607	-0.000681267	0.0124755	0.957644	-0.00528591	0.0508824	0.655874	0.734001	2	0.692809	0.742548	2	0.689855
SNX2	delirium_ukb	IVW	2	-0.524478	0.274088	0.0556792	0.312163	delirium_FG	2	0.258364	0.371345	0.486584					0.0297944	0.227187	2.23085	5	0.816368	5.14063	5	0.398959
TNXB	delirium_ukb	IVW	56	-0.0316178	0.0165561	0.0561679	0.313702	delirium_FG	56	0.0672954	0.0321987	0.0366178	-0.0100338	0.00528772	0.063104	-0.011761	0.0105567	0.730411	37.3427	27	0.0888458	18.6091	27	0.883802
ROR1	delirium_ukb	IVW	20	-0.0796238	0.0417463	0.0564784	0.313702	delirium_FG	20	-0.101723	0.05019	0.0426862	0.00976429	0.0116341	0.41232	-0.00371438	0.017356	0.606588	35.4978	41	0.713142	55.4614	41	0.0652503
RELT	delirium_ukb	IVW	24	0.0613031	0.032143	0.0564953	0.313702	delirium_FG	24	0.0926956	0.0427317	0.0300638	-0.00323308	0.0101576	0.753265	0.00298115	0.0288621	0.843909	1.47397	6	0.961205	3.94735	6	0.683802
ERBB4	delirium_ukb	IVW	25	-0.0875433	0.0460333	0.0572055	0.316059	delirium_FG	25	-0.107189	0.0659706	0.104205	-0.0114459	0.0118463	0.343993	-0.0148216	0.0112543	0.152708	35.4951	20	0.0176207	11.7538	20	0.92429
PCSK7	delirium_ukb	IVW	22	-0.0838107	0.0440844	0.0572835	0.316059	delirium_FG	21	0.129314	0.0669409	0.0533888	-0.00237406	0.0134945	0.86212	0.0224111			4.38963	1	0.0361581	4.59857	1	0.0319987
MAP4K5	delirium_ukb	IVW	7	-0.168458	0.0887099	0.0575674	0.316621	delirium_FG	7	0.197148	0.238779	0.409003	-0.0129701	0.0149545	0.425431	0.0137445	0.0193391	0.714144	6.67774	10	0.755477	6.71467	10	0.752079
ITGAL	delirium_ukb	IVW	14	-0.120392	0.0636572	0.0585909	0.319351	delirium_FG	13	-0.214259	0.0907585	0.0182375	-0.0206968	0.013982	0.164578	-0.0226707			0.0166957	1	0.89719	0.243795	1	0.621478
ADAM23	delirium_ukb	IVW	60	0.027972	0.0147959	0.0586885	0.319351	delirium_FG	59	0.0156802	0.0220406	0.476821	0.0148787	0.00626892	0.0209587	-0.00907978	0.0287093	0.309929	17.7637	12	0.123056	9.80253	12	0.63328
CLEC11A	delirium_ukb	IVW	7	-0.227084	0.120233	0.0589327	0.319351	delirium_FG	6	-0.298258	0.174813	0.0879793	-0.00614702	0.0268983	0.828288	-0.0582624
COMT	delirium_ukb	IVW	29	-0.0576763	0.0305436	0.0589819	0.319351	delirium_FG	29	-0.116715	0.0430688	0.00672905	-0.0070948	0.0101747	0.491577	-0.0256326	0.042606	0.384975	1.28355	3	0.733042	3.02826	3	0.387289
RTBDN	delirium_ukb	IVW	6	-0.185225	0.0981505	0.0591394	0.319351	delirium_FG	6	0.255015	0.154525	0.0988782	-0.00556762	0.0346664	0.880189	-0.0326209	0.0238559	0.836189	12.6263	14	0.556134	9.37968	14	0.805987
KAZALD1	delirium_ukb	IVW	41	-0.0616085	0.0326543	0.0592023	0.319351	delirium_FG	41	-0.157816	0.0397248	7.10505e-05	-0.0239804	0.00850375	0.00751112	-0.0105625	0.0142134	0.108401	19.9328	19	0.398633	12.837	19	0.846807
IFNL1	delirium_ukb	IVW	2	0.46244	0.245249	0.05935	0.319351	delirium_FG	2	0.0525941	0.558108	0.924921					0.0377027	0.368531	3.01712	7	0.883414	4.58039	7	0.711017
ERBB2	delirium_ukb	IVW	16	0.131657	0.0699645	0.0598667	0.321125	delirium_FG	16	-0.0621715	0.0898333	0.488889	0.00425733	0.0134365	0.756035	-0.0229358	0.0417439	0.72685	10.2851	9	0.327903	5.89353	9	0.750525
SPINT1	delirium_ukb	IVW	9	-0.19137	0.101816	0.0601677	0.321125	delirium_FG	9	0.0466471	0.130492	0.72074	0.0150655	0.0228179	0.530211	0.0109066	0.00835794	0.826983	56.5491	51	0.275527	32.6277	51	0.978878
NFKB1	delirium_ukb	IVW	2	-0.377504	0.200899	0.060234	0.321125	delirium_FG	2	0.13518	0.23766	0.569496							0.659805	1	0.416629	0.0251288	1	0.874046
TNFRSF11A	delirium_ukb	IVW	55	-0.0355353	0.0189359	0.0605708	0.321824	delirium_FG	54	0.0085123	0.026347	0.746632	-0.00538921	0.00680308	0.431792	0.00782377			0.961964	1	0.326692	3.35412	1	0.0670369
PM20D1	delirium_ukb	IVW	50	-0.0372963	0.0198869	0.0607355	0.321824	delirium_FG	49	-0.0463174	0.026848	0.0844962	0.001854	0.00705922	0.793955	0.00186692
AFP	delirium_ukb	IVW	24	-0.0828974	0.0446499	0.0633668	0.334746	delirium_FG	23	-0.0720656	0.0799123	0.367159	0.00437285	0.0092165	0.639848	-0.0278812	0.0139161	0.213287	26.3131	26	0.445999	30.0399	24	0.183434
SCLY	delirium_ukb	IVW	6	0.289128	0.156027	0.0638736	0.335614	delirium_FG	6	0.255734	0.112411	0.0229064	0.0285935	0.0685981	0.698202	-0.0312272
KHK	delirium_ukb	IVW	42	0.0587998	0.0317468	0.0640042	0.335614	delirium_FG	42	0.0832436	0.05332	0.118474	0.00177102	0.0105542	0.867584	0.00900858	0.0257006	0.337358	11.2167	19	0.916332	22.9742	19	0.238479
LMNB1	delirium_ukb	IVW	3	0.30565	0.165165	0.0642312	0.335614	delirium_FG	3	0.109438	0.224644	0.626142	-0.277715	0.26126	0.480569	-0.169835	0.0322549	0.82949	3.4395	3	0.328694	0.892236	3	0.827301
HDDC2	delirium_ukb	IVW	27	-0.0455822	0.0246418	0.0643438	0.335614	delirium_FG	27	0.0243599	0.042213	0.563892	-0.00918024	0.00906058	0.320668	-0.0121546	0.0141768	0.454331	22.5037	29	0.79875	27.2775	29	0.556736
TRAF2	delirium_ukb	IVW	2	-0.502208	0.27165	0.0644967	0.335614	delirium_FG	2	-0.23031	0.352283	0.513263					0.00779174	0.112213	52.1536	50	0.390186	34.2729	50	0.956175
GC	delirium_ukb	IVW	79	0.0198634	0.0107667	0.0650524	0.337496	delirium_FG	78	0.0386911	0.0168344	0.0215428	-0.00671217	0.00465415	0.153304	-0.000245751	0.051626	0.621104	0.495467	3	0.919886	2.03415	3	0.565349
GPR37	delirium_ukb	IVW	58	-0.0354105	0.019219	0.0654051	0.338316	delirium_FG	57	0.0304081	0.0303412	0.316244	-0.00324661	0.00760901	0.671249	0.011028	0.0280998	0.514592	9.79611	6	0.133505	3.06813	6	0.800249
NRP2	delirium_ukb	IVW	23	-0.0926296	0.0503506	0.0658134	0.338637	delirium_FG	22	0.00465762	0.0739125	0.949754	0.00146181	0.0126343	0.908988	-0.0217657	0.0163636	0.477963	43.3831	23	0.00623565	17.284	23	0.795088
PTPRC	delirium_ukb	IVW	7	-0.1405	0.0763838	0.065857	0.338637	delirium_FG	9	0.169791	0.0679364	0.0124451	-0.00664697	0.0206231	0.76026	0.0197615	0.123492	0.58415	3.77415	3	0.286907	3.31792	3	0.345156
LCAT	delirium_ukb	IVW	15	-0.106925	0.0582716	0.0665142	0.341008	delirium_FG	15	0.0728427	0.0798245	0.361487	-0.0346011	0.0153188	0.0417284	-0.0240229
UBE2B	delirium_ukb	Wald ratio	1	0.729137	0.397612	0.0666854	0.92678	delirium_FG	1	-0.538012	0.5749	0.349358					0.00924323	0.157773	38.4465	51	0.902369	39.3889	51	0.881658
S100A16	delirium_ukb	Wald ratio	1	-0.365957	0.199842	0.0670658	0.92678	delirium_FG	1	-0.238034	0.282617	0.399648					0.0514767	0.505757	0.677182	3	0.878557	1.22233	3	0.747655
DCC	delirium_ukb	IVW	21	-0.115559	0.0631675	0.0673398	0.344225	delirium_FG	21	-0.0450712	0.0902685	0.617567	-5.45491e-05	0.015472	0.997224	0.00685088	0.0211779	0.344978	7.5636	7	0.372641	7.53501	7	0.375373
TXNL1	delirium_ukb	Wald ratio	1	-0.433732	0.237213	0.067482	0.92678	delirium_FG	1	0.576013	0.263284	0.0286842					0.0173629	0.700973	7.12676	13	0.895501	6.55966	13	0.923397
RBPMS	delirium_ukb	Wald ratio	1	-0.637034	0.348401	0.067482	0.92678	delirium_FG	1	0.846005	0.386692	0.0286842					0.0216505	0.753031	13.8077	18	0.741536	23.9232	18	0.157559
GALNT3	delirium_ukb	IVW	45	0.0517862	0.028402	0.0682537	0.346141	delirium_FG	45	0.0713065	0.043266	0.0993329	0.00709875	0.00838782	0.402061	-0.000194012	0.0161173	0.608488	22.2839	19	0.270354	17.8565	18	0.465141
CD200	delirium_ukb	IVW	15	-0.106752	0.0585582	0.068303	0.346141	delirium_FG	15	-0.131978	0.0747444	0.0774417	0.0109425	0.0142192	0.45532	0.0110625	0.0162902	0.451606	27.7048	21	0.148725	13.7246	21	0.881134
EVI5	delirium_ukb	IVW	5	-0.216148	0.118571	0.0683121	0.346141	delirium_FG	5	0.288011	0.213913	0.178177	-0.033773	0.0919632	0.737814	0.0775302	0.010497	0.277825	24.0254	35	0.919095	19.2868	34	0.979902
DPEP1	delirium_ukb	IVW	81	0.0245076	0.0134743	0.0689352	0.348283	delirium_FG	79	0.0416439	0.0184718	0.0241675	-0.0035997	0.00600233	0.550411	0.013149	0.0128978	0.126639	36.4968	37	0.492454	35.5069	37	0.539074
CFHR2	delirium_ukb	IVW	83	0.0241912	0.0133296	0.0695476	0.350359	delirium_FG	81	0.0715829	0.0194797	0.000238094	0.0102976	0.00782105	0.191669	0.0108742	0.0133689	0.307169	17.5507	18	0.485601	14.6348	18	0.686874
PGLYRP4	delirium_ukb	IVW	19	0.0639731	0.0353403	0.0702645	0.352173	delirium_FG	19	-0.000711574	0.0598086	0.990507	-0.00739184	0.00795337	0.365694	0.00281901
AGER	delirium_ukb	IVW	23	0.117794	0.0651257	0.0704938	0.352173	delirium_FG	22	-0.163984	0.0916612	0.0736115	-0.00767692	0.0206867	0.714277	0.00295753	0.0450442	0.738689	2.10151	2	0.349674	0.705835	2	0.702635
GBP2	delirium_ukb	IVW	3	0.287117	0.158752	0.0705156	0.352173	delirium_FG	3	0.0833454	0.220404	0.705321	0.0235856	0.0349251	0.621868	0.0113733
PSMD9	delirium_ukb	IVW	6	-0.166478	0.092479	0.0718329	0.357724	delirium_FG	6	0.147477	0.124453	0.236018	-0.00677861	0.0259284	0.806666	0.0100786	0.0100672	0.580589	47.3742	43	0.298764	30.5909	43	0.922229
CARHSP1	delirium_ukb	IVW	2	0.364278	0.202668	0.0722703	0.358874	delirium_FG	2	-0.157235	0.626938	0.80197					0.00937682	0.66075	5.90404	7	0.550998	16.7532	25	0.89055
ARHGEF5	delirium_ukb	IVW	32	-0.0541711	0.0302047	0.0728988	0.360963	delirium_FG	31	-0.0291052	0.0365671	0.426068	0.0126912	0.011272	0.269132	-0.0259089	0.0278352	0.678676	12.3966	7	0.0882492	5.3698	7	0.614931
MBL2	delirium_ukb	IVW	55	0.0243672	0.0135992	0.0731632	0.361243	delirium_FG	55	-0.0133454	0.0194096	0.491726	0.00495828	0.00575261	0.392616	0.00931956	0.0221054	0.898207	16.4337	9	0.0583595	3.35121	9	0.94873
SH3GLB2	delirium_ukb	IVW	14	0.0922191	0.0515389	0.0735647	0.361905	delirium_FG	14	-0.0359839	0.0710717	0.612643	-0.00884493	0.0162339	0.595842	-0.0262954	0.0278717	0.456442	14.0562	5	0.0152566	3.66356	5	0.598796
C8B	delirium_ukb	IVW	28	-0.0394926	0.022099	0.0739244	0.361905	delirium_FG	29	-0.0070689	0.0312255	0.820904	0.0108761	0.00818498	0.195463	0.00663461	0.0191023	0.463255	15.9195	16	0.458591	12.6675	16	0.696897
CD2AP	delirium_ukb	IVW	22	0.073321	0.0410851	0.0743242	0.361905	delirium_FG	22	0.00620946	0.0600135	0.917592	0.00550061	0.0125491	0.665848	-0.0310745	0.0093724	0.465245	77.6951	57	0.0355913	60.803	56	0.307098
HAVCR1	delirium_ukb	IVW	62	0.0387893	0.0217438	0.0744362	0.361905	delirium_FG	58	0.0173145	0.0320315	0.58882	0.00213107	0.00713769	0.766303	-0.00296364	0.0223654	0.309274	20.9033	9	0.0130868	8.30136	9	0.504085
IL36G	delirium_ukb	IVW	3	-0.299062	0.167699	0.0745337	0.361905	delirium_FG	3	-0.0406986	0.286151	0.8869	-0.0362167	0.0422169	0.548607	0.0217035	0.0134289	0.725245	15.1364	21	0.816047	13.1193	20	0.872208
SCG3	delirium_ukb	IVW	70	0.0303449	0.0170167	0.0745466	0.361905	delirium_FG	70	-0.0389472	0.0304587	0.201007	0.00775875	0.00596146	0.197485	0.00439731	0.0237108	0.13274	14.5083	14	0.412568	15.9031	14	0.31933
TNFRSF17	delirium_ukb	IVW	4	-0.211954	0.119398	0.0758657	0.365778	delirium_FG	4	-0.183977	0.234066	0.431863	0.0192092	0.0217792	0.470814	0.0599846	0.0201355	0.659434	9.97106	17	0.904819	6.85075	17	0.9854
DNER	delirium_ukb	IVW	30	0.0650822	0.0366736	0.0759586	0.365778	delirium_FG	30	-0.0638107	0.053009	0.228678	0.00784832	0.00920255	0.400984	0.0153533
