## Supplementary Tables 1-17 for "Dissecting the genetic and proteomic risk factors for delirium" (part 2 of 2)

### Sheet: ST12 (continued)
Supplementary Table 12: Main mendelian randomisation results of plasma proteins on delirium
HBQ1	delirium_ukb	IVW	24	-0.0639602	0.0360453	0.0759904	0.365778	delirium_FG	24	0.0126748	0.0683171	0.852814	-0.00912174	0.0099103	0.367331	-1.6442e-05	0.0103732	0.809307	49.5401	39	0.12015	46.704	39	0.185366
SPOCK1	delirium_ukb	IVW	4	0.202429	0.114157	0.0761862	0.365778	delirium_FG	4	0.262678	0.172035	0.126788	0.0183232	0.0259697	0.553568	-0.00892929	0.0120496	0.863719	37.5867	43	0.704523	44.5144	42	0.366358
CD84	delirium_ukb	IVW	4	0.307619	0.17406	0.0771753	0.369506	delirium_FG	4	-0.292852	0.293364	0.318156	0.0182647	0.0385916	0.68264	-0.0202917	0.0158225	0.318867	24.7112	17	0.101363	19.6668	17	0.291627
LILRA6	delirium_ukb	IVW	22	0.0321668	0.018241	0.0778267	0.371601	delirium_FG	22	-0.029899	0.02825	0.289885	0.00171935	0.00682603	0.803703	0.0112298	0.0164326	0.258943	16.7311	13	0.211888	13.9134	13	0.379972
SAMD9L	delirium_ukb	IVW	5	0.112653	0.0641951	0.0792856	0.37753	delirium_FG	5	0.173949	0.15021	0.246847	0.0117191	0.0185418	0.572242	0.0589711	0.0168605	0.547151	18.6111	24	0.772399	24.807	24	0.416306
GAL	delirium_ukb	IVW	9	-0.227619	0.129972	0.0798957	0.379013	delirium_FG	9	-0.170148	0.226799	0.453126	-0.0216898	0.0210735	0.337611	0.054499
NTRK2	delirium_ukb	IVW	4	0.335909	0.191956	0.0801314	0.379013	delirium_FG	4	0.338436	0.288199	0.240269	-0.0444293	0.0804157	0.63611	-0.043682	0.0490699	0.126537	2.49033	7	0.927823	13.3133	7	0.0648319
CD14	delirium_ukb	IVW	19	0.0698514	0.0399474	0.0803629	0.379013	delirium_FG	19	-0.108575	0.0541254	0.044857	-0.0236578	0.015368	0.142108	-0.0336966	0.0139449	0.0485123	28.5156	30	0.543131	46.1069	31	0.0396023
PRKG1	delirium_ukb	IVW	8	-0.190832	0.109173	0.0804694	0.379013	delirium_FG	8	-0.29001	0.118786	0.0146285	0.0157097	0.0278	0.592492	-0.0121123	0.0312208	0.835777	1.14706	6	0.979419	1.0868	6	0.982107
MDM1	delirium_ukb	IVW	6	0.154197	0.0884176	0.0811648	0.381255	delirium_FG	6	-0.093804	0.113493	0.408512	0.00549425	0.020307	0.800117	-0.00606616	0.0945665	0.782047	3.37931	4	0.496465	1.47634	4	0.830823
EPHA1	delirium_ukb	IVW	19	-0.0743937	0.0428057	0.082221	0.385176	delirium_FG	19	0.0761024	0.0550303	0.16669	-0.00141013	0.0105504	0.895243	0.0136666	0.0128407	0.821504	29.9825	29	0.414879	35.0715	29	0.202202
PSAP	delirium_ukb	IVW	17	-0.104284	0.0600628	0.0825184	0.385517	delirium_FG	17	0.150957	0.0693047	0.0293944	-0.0235398	0.0161163	0.164748	-0.0302449	0.0122532	0.378387	21.6912	18	0.245984	16.764	18	0.539382
FGF23	delirium_ukb	IVW	3	-0.24846	0.143251	0.082839	0.385517	delirium_FG	3	0.132706	0.203192	0.513688	0.00948259	0.0352501	0.832704	0.0471612	0.0273881	0.913777	0.806889	2	0.668015	0.215324	2	0.897931
ANGPT2	delirium_ukb	IVW	9	0.127356	0.0734561	0.0829594	0.385517	delirium_FG	9	-0.126715	0.099187	0.201411	0.00501417	0.0181111	0.789887	-0.037537	0.0311135	0.540395	1.43443	6	0.963731	4.73616	6	0.57807
KYNU	delirium_ukb	IVW	11	-0.0835711	0.0482385	0.0831921	0.385568	delirium_FG	11	0.077236	0.0762405	0.311033	0.0130397	0.0134039	0.356059	-0.00731148	0.0264053	0.810589	5.78465	7	0.565108	3.05833	7	0.879555
SERPINA11	delirium_ukb	IVW	46	0.0422692	0.0244404	0.0837234	0.386998	delirium_FG	46	0.00310876	0.0355766	0.930368	0.00313242	0.0067413	0.644465	-4.85733e-05	0.0218132	0.220414	10.455	10	0.40152	7.11632	10	0.71442
CXCL12	delirium_ukb	IVW	12	0.110826	0.0641606	0.0841108	0.387448	delirium_FG	12	-0.0476102	0.0968148	0.622885	-0.00735336	0.0154625	0.644605	0.00895724	0.00889837	0.235591	45.4746	46	0.494154	44.9762	46	0.515089
LAMB1	delirium_ukb	IVW	62	0.0349448	0.0202416	0.0842775	0.387448	delirium_FG	62	0.0754109	0.0281334	0.00735167	1.83408e-05	0.00646759	0.997747	0.0192638	0.0145447	0.453528	7.76444	25	0.999613	20.2752	25	0.732243
ZP3	delirium_ukb	IVW	71	-0.0206147	0.0119491	0.0844895	0.387448	delirium_FG	71	0.0331913	0.015021	0.0271291	0.00151809	0.0058375	0.795594	0.00481693	0.192299	0.857246	0.144467	2	0.930314	0.900706	2	0.637403
CCN2	delirium_ukb	IVW	17	-0.0885328	0.0513979	0.0849793	0.388669	delirium_FG	17	0.0532906	0.0802546	0.506678	0.0151462	0.0124695	0.243271	0.0192739	0.00785761	0.765328	48.0567	54	0.701777	32.1524	54	0.9921
CNTN1	delirium_ukb	IVW	51	0.0644691	0.0374961	0.0855498	0.389762	delirium_FG	51	-0.10732	0.0479364	0.0251691	-0.012483	0.00978266	0.20796	-0.00822846	0.0315867	0.111233	6.7597	11	0.818196	10.4179	11	0.493238
COL6A3	delirium_ukb	IVW	3	-0.287583	0.167325	0.0856669	0.389762	delirium_FG	3	-0.115601	0.240661	0.630981	-0.0285613	0.106751	0.83357	-0.0796998	0.00945297	0.434224	34.6471	39	0.668655	28.3098	38	0.873865
MYOM2	delirium_ukb	Wald ratio	1	-0.695203	0.404997	0.0860587	0.92678	delirium_FG	1	0.766966	0.535784	0.152291					0.0783963	0.764324	0.216579	2	0.897368	0.150918	2	0.927318
LYZL2	delirium_ukb	IVW	6	-0.238254	0.138858	0.086196	0.390453	delirium_FG	6	-0.0291195	0.224306	0.896709	-0.0176111	0.0430187	0.703233	0.0542156
EFNA4	delirium_ukb	IVW	2	0.469659	0.273786	0.086268	0.390453	delirium_FG	2	0.0926363	0.370426	0.802525					0.0129815	0.143207	12.3317	21	0.930228	14.0021	21	0.869508
CNTN2	delirium_ukb	IVW	68	-0.0295212	0.0172477	0.0869707	0.392611	delirium_FG	68	0.0134127	0.0242689	0.580489	-0.00355665	0.00517142	0.494019	0.00999837	0.0400055	0.737332	22.2524	4	0.000178513	3.88914	4	0.421217
OMG	delirium_ukb	IVW	4	-0.320338	0.18744	0.0874472	0.393739	delirium_FG	4	0.677569	0.250372	0.0068048	-0.103198	0.0698827	0.277769	-0.0326723	0.0172162	0.0378637	11.7832	17	0.813086	17.08	17	0.448956
VNN1	delirium_ukb	IVW	60	0.024229	0.0142083	0.0881433	0.395848	delirium_FG	60	0.0177488	0.0200955	0.377116	-0.00297001	0.00607166	0.626573	0.00249619
TMEM106A	delirium_ukb	IVW	6	0.20283	0.119323	0.0891596	0.39938	delirium_FG	6	0.0301326	0.195744	0.877658	0.0275935	0.0252475	0.335835	-0.0059131	0.0245811	0.844609	7.33642	8	0.500808	7.89088	8	0.444202
LACTB2	delirium_ukb	IVW	11	-0.140514	0.0827259	0.0894038	0.399444	delirium_FG	11	-0.11725	0.140984	0.405603	-0.0113249	0.0229392	0.633347	0.0350064	0.0168432	0.837044	9.71768	15	0.837113	10.5714	15	0.782346
FLRT2	delirium_ukb	IVW	32	0.0468956	0.027637	0.0897263	0.399857	delirium_FG	32	-0.038842	0.0389325	0.318436	0.00557276	0.00771083	0.47545	0.0159724	0.0450112	0.381337	4.54805	3	0.208044	2.07598	3	0.556787
AMPD3	delirium_ukb	IVW	15	0.126903	0.074938	0.0903714	0.401702	delirium_FG	15	0.274583	0.107949	0.0109706	-0.00854371	0.0179611	0.642196	0.0380302	0.0139407	0.248428	32.2217	22	0.0736934	30.972	23	0.123482
KLRK1	delirium_ukb	IVW	37	-0.0455962	0.0269758	0.090978	0.403367	delirium_FG	37	0.152528	0.0387889	8.41545e-05	-0.0057994	0.00671414	0.393601	-0.00834601	0.00869031	0.452423	45.6567	37	0.155468	42.2787	36	0.218158
TP53I3	delirium_ukb	IVW	33	-0.0499368	0.029633	0.0919545	0.405422	delirium_FG	33	-0.0851062	0.0372082	0.0221786	0.00361551	0.00909878	0.693823	0.00876118	0.00675884	0.237889	76.1693	52	0.0161087	42.7502	51	0.787734
PDGFRB	delirium_ukb	IVW	65	-0.0227029	0.0134745	0.0920113	0.405422	delirium_FG	63	0.0165255	0.0208118	0.42717	0.00189575	0.00611538	0.757587	0.0220666	0.0479824	0.543468	2.37324	2	0.305252	1.24582	2	0.536382
F13B	delirium_ukb	IVW	35	0.0616076	0.0365796	0.0921413	0.405422	delirium_FG	33	0.159336	0.054354	0.00337385	0.0305017	0.0123176	0.0185773	-0.0203546			0.908228	2	0.63501	1.33105	1	0.248618
PRSS27	delirium_ukb	IVW	10	-0.13914	0.0826744	0.0923775	0.405435	delirium_FG	9	0.325478	0.143779	0.0235901	0.0046528	0.0117051	0.701393	-0.0137983	0.0367935	0.669612	1.51316	4	0.824307	0.750373	4	0.944975
GNPDA2	delirium_ukb	IVW	24	0.088602	0.0527689	0.0931409	0.406998	delirium_FG	23	0.115441	0.0648205	0.0749227	-0.00852697	0.0137012	0.540108	0.00961098	0.0730242	0.450916	0.347295	2	0.840593	2.5333	2	0.281774
FGFBP3	delirium_ukb	IVW	49	-0.0488581	0.029104	0.093202	0.406998	delirium_FG	49	-0.0806897	0.0427505	0.0590991	0.00672285	0.0077154	0.38799	0.00201306	0.0297889	0.76712	10.8653	8	0.209449	2.90923	8	0.939924
LEP	delirium_ukb	Wald ratio	1	-0.730965	0.435767	0.0934599	0.92678	delirium_FG	1	-0.147014	0.604968	0.807996
CLEC14A	delirium_ukb	IVW	4	-0.292984	0.175156	0.0943848	0.41113	delirium_FG	4	0.273028	0.233487	0.242262	-0.00916657	0.0612714	0.8948	0.0569129	0.073278	0.935503	3.69141	2	0.157914	0.686686	2	0.709395
DDHD2	delirium_ukb	Wald ratio	1	0.300716	0.179873	0.0945585	0.92678	delirium_FG	1	-0.075943	0.277393	0.784258					0.0277367	0.489396	9.33598	13	0.747122	23.841	13	0.0326242
TNFRSF6B	delirium_ukb	IVW	30	-0.0561983	0.0336465	0.0948686	0.412204	delirium_FG	30	0.00102904	0.0454806	0.981949	0.00295769	0.00974046	0.763639	-0.0124267	0.0470028	0.344339	0.586383	3	0.899543	2.10074	3	0.551763
C7orf50	delirium_ukb	IVW	24	-0.051994	0.0311931	0.0955457	0.413356	delirium_FG	24	-0.0392471	0.0472431	0.406116	-0.0101975	0.00802987	0.217372	-0.000757733	0.019537	0.246092	13.1587	14	0.514071	10.2742	14	0.741877
TNFSF11	delirium_ukb	IVW	19	-0.089032	0.0534385	0.0957008	0.413356	delirium_FG	19	0.0105511	0.0696817	0.879646	-0.00730204	0.0177243	0.685502	-0.00301407	0.0269947	0.516682	6.83092	5	0.233522	3.23392	5	0.663973
DBI	delirium_ukb	IVW	14	-0.0740558	0.0444902	0.0960046	0.413356	delirium_FG	14	-0.0393054	0.0699697	0.574288	0.0049902	0.0104853	0.642677	0.0122523	0.0439231	0.32889	10.9491	7	0.140855	2.28944	7	0.942101
MILR1	delirium_ukb	IVW	38	0.052894	0.0317846	0.0960851	0.413356	delirium_FG	38	0.000697479	0.0538433	0.989665	0.00755569	0.00818051	0.361833	0.0297748	0.0233016	0.63562	10.2007	18	0.925159	29.6421	18	0.0410742
AZU1	delirium_ukb	IVW	7	0.208789	0.125913	0.0972769	0.417185	delirium_FG	6	-0.334847	0.160564	0.037029	0.0355798	0.0368695	0.378856	0.024958	0.0376879	0.201282	13.6479	10	0.189664	13.0455	10	0.221139
NPTX1	delirium_ukb	IVW	51	0.0349686	0.0210995	0.0974552	0.417185	delirium_FG	51	0.0209758	0.0360982	0.561189	-0.00542036	0.00590678	0.363296	0.00520889	0.0265165	0.407745	6.47426	11	0.839923	16.7967	11	0.114034
TRIAP1	delirium_ukb	Wald ratio	1	-0.676298	0.408741	0.0980084	0.92678	delirium_FG	1	0.773156	0.871073	0.374761					0.0187178	0.810999	6.05968	10	0.810224	2.72601	10	0.987157
PPME1	delirium_ukb	Wald ratio	1	0.687071	0.415681	0.0983556	0.92678	delirium_FG	1	0.80485	0.641967	0.209942					0.011547	0.280482	20.7216	30	0.89639	34.1244	29	0.234734
CEP43	delirium_ukb	IVW	2	0.40917	0.248539	0.0997026	0.425757	delirium_FG	2	0.231341	0.650117	0.721957					0.0415304	0.924453	4.27081	4	0.370595	4.17045	4	0.383429
EREG	delirium_ukb	Wald ratio	1	-0.338777	0.206179	0.100358	0.92678	delirium_FG	1	-0.105288	0.388816	0.786552					0.0319635	0.901319	5.6017	8	0.691748	1.56156	8	0.991638
SERPINF2	delirium_ukb	IVW	4	-0.138495	0.084818	0.1025	0.433768	delirium_FG	4	0.253244	0.179234	0.157678	0.0328395	0.0272773	0.35178	-0.0560254	0.0198875	0.991776	21.3784	20	0.375171	12.5542	20	0.895683
TYRP1	delirium_ukb	IVW	5	-0.231734	0.142138	0.103029	0.433768	delirium_FG	5	-0.173535	0.216093	0.421941	0.085076	0.0740626	0.333961	0.0697174	0.00888011	0.565563	74.9485	79	0.608226	58.8349	79	0.956484
SUSD2	delirium_ukb	IVW	33	0.0421604	0.0258739	0.103216	0.433768	delirium_FG	31	-0.083614	0.0363402	0.021399	-0.0103421	0.00798079	0.204586	-0.00442794	0.142746	0.59918	2.31475	2	0.314311	0.540371	2	0.763238
AMBP	delirium_ukb	IVW	8	0.16384	0.100597	0.103381	0.433768	delirium_FG	8	0.103746	0.145631	0.476225	0.0153177	0.0249565	0.561897	-0.0283849	0.0318502	0.121856	40.6423	31	0.115184	36.9188	31	0.214155
TNFSF10	delirium_ukb	IVW	15	-0.128083	0.0786895	0.103588	0.433768	delirium_FG	15	-0.00954879	0.111503	0.931755	-0.0261653	0.0172879	0.154078	-0.00503266	0.0076292	0.577287	55.9565	64	0.75286	72.6631	63	0.189669
GOLM2	delirium_ukb	IVW	6	0.1933	0.118803	0.103724	0.433768	delirium_FG	6	-0.0589855	0.250268	0.813674	0.00813682	0.0291446	0.793941	0.0880714	0.0112224	0.294523	12.2071	25	0.984821	17.0124	25	0.881345
IGFBPL1	delirium_ukb	IVW	34	-0.0456122	0.0280364	0.10376	0.433768	delirium_FG	34	0.0961157	0.0403588	0.0172409	0.00460275	0.00764602	0.55143	0.00956497	0.00763923	0.374854	52.7224	67	0.898864	46.0072	67	0.976603
NINJ1	delirium_ukb	IVW	3	0.254715	0.156664	0.103979	0.433768	delirium_FG	3	0.366124	0.53526	0.493969	0.0394414	0.0626503	0.642306	0.266057	0.00809237	0.165395	35.4579	55	0.981216	64.2874	55	0.183305
DXO	delirium_ukb	IVW	20	0.0699066	0.0430076	0.104067	0.433768	delirium_FG	19	0.0362557	0.0575066	0.528392	0.0253987	0.00777384	0.00428006	0.0148062	0.01368	0.435995	19.2323	24	0.739492	20.4384	25	0.723469
IGF2R	delirium_ukb	IVW	41	0.0484986	0.0298424	0.104129	0.433768	delirium_FG	41	0.0189409	0.0391808	0.628796	0.0132304	0.00882661	0.141947	0.00850118	0.0234724	0.590788	9.11921	18	0.956917	18.4215	18	0.428227
SPINT2	delirium_ukb	IVW	8	0.138265	0.0851405	0.104385	0.433768	delirium_FG	8	-0.069741	0.116794	0.550423	0.0148608	0.019921	0.483866	0.02258	0.0416898	0.610941	8.09261	8	0.424477	11.7252	8	0.163892
IL1RL1	delirium_ukb	IVW	58	0.0282492	0.0174048	0.104573	0.433768	delirium_FG	58	0.0566349	0.0256032	0.0269649	-0.00115466	0.00650569	0.859769	0.00157022	0.0163237	0.524824	14.7399	21	0.835775	24.3507	21	0.276379
CDH6	delirium_ukb	IVW	60	-0.0309559	0.0191479	0.105948	0.438422	delirium_FG	60	-0.0127264	0.0282584	0.652451	-0.00435942	0.00669047	0.517242	-0.00802455	0.0129925	0.815107	30.3261	29	0.39786	31.6488	29	0.335498
CD86	delirium_ukb	IVW	8	0.164312	0.101716	0.106222	0.438512	delirium_FG	8	-0.0499508	0.173777	0.773774	0.0130549	0.027304	0.649479	-0.0252903	0.0828806	0.46779	0.0668438	2	0.96713	1.31439	2	0.518302
ENPP6	delirium_ukb	IVW	25	-0.0540876	0.0335266	0.106685	0.439382	delirium_FG	24	-0.0962723	0.0461229	0.0368608	-0.00472947	0.00786405	0.553452	-0.00975799	0.0486668	0.593385	10.0316	4	0.0398993	5.33464	4	0.254652
HSDL2	delirium_ukb	IVW	30	-0.0363828	0.0226057	0.107517	0.441762	delirium_FG	29	0.0725661	0.02834	0.0104504	-0.000306202	0.00935869	0.974131	0.0140119	0.0680123	0.888158	5.33764	4	0.254374	0.564132	4	0.966965
PAM	delirium_ukb	IVW	51	-0.0244513	0.0152353	0.108515	0.444807	delirium_FG	51	0.0207439	0.0207436	0.317304	-0.0113906	0.00556331	0.0459936	0.0126023	0.0108631	0.269133	19.0758	16	0.264753	14.3607	15	0.49837
PEPD	delirium_ukb	IVW	18	-0.0605084	0.037809	0.109516	0.447274	delirium_FG	18	-0.0386009	0.0550393	0.483095	-0.0131224	0.0118186	0.283268	0.0389682	0.0128446	0.702871	27.2625	27	0.449703	23.2523	27	0.671389
LGALS7_LGALS7B	delirium_ukb	IVW	14	0.0875707	0.0547367	0.109631	0.447274	delirium_FG	14	0.182126	0.0770105	0.0180323	0.021572	0.0144138	0.160324	0.00316618	0.0183016	0.582225	15.0534	16	0.520728	14.6239	16	0.552335
MEP1A	delirium_ukb	IVW	23	-0.0806627	0.0505326	0.110433	0.44762	delirium_FG	23	-0.0366799	0.0749335	0.624488	0.0077259	0.0118639	0.521974	0.00945492	0.00845902	0.248066	57.0966	53	0.325459	51.6975	53	0.524964
CDHR5	delirium_ukb	IVW	53	-0.0345166	0.021624	0.110439	0.44762	delirium_FG	53	-0.0131771	0.0390109	0.735529	-0.00480031	0.00631614	0.45075	-0.0144476	0.0126823	0.977142	54.9792	40	0.0576749	36.3953	40	0.633301
SPRY2	delirium_ukb	IVW	3	0.301182	0.18871	0.110488	0.44762	delirium_FG	3	0.249686	0.262458	0.341433	0.0188998	0.0693405	0.830595	0.0310339	0.00854061	0.228889	81.6534	72	0.204382	49.2537	72	0.981483
SCARF2	delirium_ukb	IVW	18	-0.067301	0.0423229	0.111794	0.451322	delirium_FG	18	-0.0523478	0.0608205	0.389407	-0.017344	0.0125939	0.187423	-0.00011918	0.0166507	0.411777	20.8816	27	0.791801	20.5678	27	0.806105
MTIF3	delirium_ukb	IVW	2	0.314911	0.198105	0.111922	0.451322	delirium_FG	2	0.179695	0.210399	0.393069					0.015412	0.41404	25.8162	29	0.635297	27.3982	28	0.496654
ELOA	delirium_ukb	Wald ratio	1	0.420719	0.265352	0.11285	0.92678	delirium_FG	1	-0.545276	0.373073	0.143856					0.00890316	0.484618	71.2256	83	0.81823	94.2796	83	0.186761
POMC	delirium_ukb	IVW	5	-0.226474	0.14324	0.113861	0.453628	delirium_FG	5	-0.231945	0.346164	0.50283	-0.000161648	0.0248526	0.995219	-0.0408348	0.0115156	0.347894	80.0168	82	0.54139	67.2077	80	0.845522
CRISP2	delirium_ukb	IVW	58	0.0281267	0.0177907	0.113884	0.453628	delirium_FG	57	-0.00918243	0.026792	0.731801	0.00284677	0.00647105	0.661685	-0.0132691	0.0127432	0.105913	29.1331	36	0.784463	30.692	36	0.718899
METAP2	delirium_ukb	IVW	4	0.260917	0.16551	0.114925	0.453628	delirium_FG	4	-0.331122	0.295582	0.262613	-0.0473808	0.048347	0.43042	-0.0304469	0.0191488	0.296008	37.5726	34	0.308817	28.0486	32	0.666954
PPL	delirium_ukb	Wald ratio	1	-0.612074	0.388443	0.115093	0.92678	delirium_FG	1	-0.70777	0.605144	0.242166					0.0140439	0.87258	20.7418	21	0.474804	33.5177	21	0.0407829
VSIG10	delirium_ukb	IVW	44	-0.0314636	0.0199749	0.115221	0.453628	delirium_FG	44	-0.0169263	0.0284473	0.55184	0.00503211	0.00682666	0.465144	-0.0113267	0.00845388	0.750434	63.1164	50	0.100765	46.0628	48	0.552547
ITGB5	delirium_ukb	IVW	6	0.223602	0.141977	0.115276	0.453628	delirium_FG	5	-0.162438	0.213042	0.44578	0.00457721	0.0253164	0.865316	0.0114111	0.0208322	0.437786	18.9094	11	0.062739	9.66942	11	0.560345
C2orf69	delirium_ukb	IVW	2	-0.378928	0.240858	0.115662	0.453628	delirium_FG	2	0.410617	0.32419	0.205301					0.0305702	0.261036	10.4584	10	0.401237	12.6349	10	0.244808
PGLYRP1	delirium_ukb	IVW	11	0.0768309	0.0488413	0.115702	0.453628	delirium_FG	11	-0.199737	0.074493	0.00733391	0.00955946	0.013587	0.499494	0.00167535	0.0187343	0.792642	11.8689	11	0.37358	6.40697	11	0.844878
CD300LF	delirium_ukb	IVW	54	0.0257116	0.0163566	0.115964	0.453628	delirium_FG	54	-0.0231528	0.0250189	0.354751	-0.00295477	0.00579872	0.612519	-0.015259	0.0257356	0.626227	8.62271	12	0.734773	16.1473	12	0.184582
IGF1R	delirium_ukb	IVW	11	0.146289	0.0930946	0.116089	0.453628	delirium_FG	11	-0.175607	0.137689	0.202172	0.0130655	0.0198574	0.527031	0.0156297	0.0200514	0.719036	15.6377	17	0.549651	23.384	17	0.137161
SIRPA	delirium_ukb	IVW	69	-0.022352	0.0142254	0.11612	0.453628	delirium_FG	68	0.0261884	0.0183558	0.153665	0.00466556	0.00532286	0.383882	-0.00255113	0.0139832	0.948138	31.5648	34	0.587543	16.5093	33	0.992586
PIGR	delirium_ukb	IVW	5	0.156189	0.0995736	0.116747	0.453628	delirium_FG	5	-0.266005	0.197757	0.178589	-0.00417677	0.0198134	0.846546	-0.0229586	0.0609537	0.680258	0.941614	4	0.918516	0.783865	4	0.940598
WFDC1	delirium_ukb	IVW	15	-0.0821491	0.0523754	0.116772	0.453628	delirium_FG	15	-0.122124	0.0695402	0.0790594	0.00440319	0.0118139	0.715368	-0.0143806			1.90123	1	0.167941	1.26235	1	0.261206
SMOC2	delirium_ukb	IVW	52	-0.0402777	0.0256842	0.116837	0.453628	delirium_FG	50	0.0332919	0.0381277	0.382571	-0.0097753	0.0078797	0.220555	0.0180146	0.0165594	0.154584	15.5152	20	0.74621	22.2341	19	0.272761
GFRAL	delirium_ukb	IVW	56	-0.0398209	0.0254069	0.117038	0.453628	delirium_FG	54	0.0847841	0.0355755	0.0171621	-0.00486637	0.00769276	0.52967	-0.0130002	0.0167343	0.224149	10.8731	8	0.208992	6.46257	8	0.595563
ADH4	delirium_ukb	IVW	4	-0.19905	0.12706	0.117212	0.453628	delirium_FG	4	-0.187867	0.171297	0.272759	0.00533266	0.0370413	0.898725	-0.0196807	0.00914185	0.719891	42.4852	51	0.796208	44.7499	51	0.718819
NRP1	delirium_ukb	IVW	31	-0.0563663	0.0359825	0.117233	0.453628	delirium_FG	31	-0.00630205	0.049344	0.898373	0.00158018	0.00959635	0.87035	-0.00411216	0.0694507	0.597883	3.2546	4	0.516157	8.76416	4	0.0672724
KLRD1	delirium_ukb	IVW	29	0.0564992	0.0360682	0.117242	0.453628	delirium_FG	29	0.0153329	0.0526472	0.770869	0.00414925	0.00853604	0.630829	0.0109516	0.0335503	0.921004	12.9157	13	0.454346	8.12653	13	0.83526
ADAMTSL5	delirium_ukb	IVW	13	-0.0738105	0.0471563	0.117529	0.453628	delirium_FG	13	-0.000399875	0.0962659	0.996686	0.0245285	0.0121565	0.0686835	0.0150413	0.0317414	0.792873	4.09903	9	0.904775	10.1293	9	0.340123
EBI3_IL27	delirium_ukb	IVW	13	-0.0569096	0.0363817	0.117762	0.453628	delirium_FG	13	0.0600135	0.0519291	0.247811	0.000932547	0.00924445	0.921464	0.0144787	0.0135716	0.673978	8.37876	12	0.754875	6.15911	12	0.90785
CTSC	delirium_ukb	IVW	40	-0.0327348	0.0209455	0.118088	0.453628	delirium_FG	40	-0.0102153	0.0307503	0.739737	-0.0122325	0.00711663	0.0937764	-0.00252076
CEACAM6	delirium_ukb	IVW	2	0.239691	0.15343	0.118236	0.453628	delirium_FG	2	-0.169711	0.216536	0.433184					0.0137952	0.898054	20.9588	35	0.970863	29.2795	35	0.740235
RNF5	delirium_ukb	Wald ratio	1	-0.312027	0.199972	0.118677	0.92678	delirium_FG	1	-0.0312577	0.275901	0.909798					0.00893173	0.861083	62.8785	57	0.276027	43.2583	57	0.910549
HIP1	delirium_ukb	Wald ratio	1	-0.608628	0.390815	0.119392	0.92678	delirium_FG	1	-0.165586	0.431974	0.70148					0.00870271	0.322384	49.1671	57	0.760208	62.9453	57	0.274074
IL36A	delirium_ukb	Wald ratio	1	-0.515149	0.331597	0.120294	0.92678	delirium_FG	1	0.162853	0.518858	0.753622
CRTAP	delirium_ukb	Wald ratio	1	0.601333	0.387297	0.120509	0.92678	delirium_FG	1	1.0951	0.608026	0.071691					0.0122906	0.670595	28.1863	29	0.507972	25.4561	29	0.654379
GALNT2	delirium_ukb	IVW	21	-0.0683383	0.0440283	0.120628	0.461788	delirium_FG	20	0.0853225	0.0674036	0.205569	-0.00436618	0.0103447	0.677711	0.0246073	0.0883478	0.846645	0.956424	2	0.619891	1.85274	2	0.395988
MDK	delirium_ukb	IVW	6	-0.149799	0.0969969	0.1225	0.466078	delirium_FG	6	-0.0338958	0.205987	0.869295	-0.0197746	0.0170852	0.311511	0.0637028	0.0237958	0.652883	13.7365	15	0.5456	9.17541	15	0.868168
DAPK2	delirium_ukb	IVW	46	-0.0450717	0.0292002	0.1227	0.466078	delirium_FG	45	-0.0163251	0.0416811	0.695305	-0.00775189	0.00940194	0.414104	-0.0166331	0.0350395	0.392715	8.76769	12	0.722634	25.7121	12	0.0117866
KLK13	delirium_ukb	IVW	15	0.0529241	0.0343182	0.123035	0.466078	delirium_FG	15	-0.0791572	0.0515604	0.124727	-0.00549822	0.00853074	0.530448	-0.00778558	0.00947427	0.308944	23.3061	23	0.443022	13.3527	24	0.959947
ARHGAP45	delirium_ukb	IVW	2	-0.361487	0.234413	0.123051	0.466078	delirium_FG	2	-0.165279	0.357184	0.643559					0.0185905	0.572864	19.0692	20	0.517334	17.1771	19	0.577874
DEFB4A_DEFB4B	delirium_ukb	IVW	3	-0.334645	0.217108	0.123225	0.466078	delirium_FG	3	0.201508	0.327555	0.538429	0.0349781	0.106027	0.797138	-0.116726	0.0105596	0.143827	29.6768	37	0.798437	26.4849	36	0.876642
EGFR	delirium_ukb	IVW	15	0.105949	0.0687612	0.123358	0.466078	delirium_FG	15	-0.188655	0.109197	0.0840514	0.00621407	0.027061	0.821951	0.0569214	0.0140927	0.21215	51.7186	39	0.0835442	27.51	39	0.916039
LTBP3	delirium_ukb	IVW	34	0.052304	0.033979	0.12373	0.46647	delirium_FG	34	-0.0206324	0.0394877	0.60132	0.0227751	0.00988504	0.0278667	0.00105635	0.0699357	0.831634	0.173663	2	0.916831	0.0759593	2	0.962733
VAT1	delirium_ukb	IVW	11	0.123028	0.0801244	0.124672	0.469003	delirium_FG	11	0.0602862	0.118469	0.610838	0.0116339	0.0208063	0.589697	-0.0298895	0.150242	0.689502	0.68381	2	0.710416	1.10595	2	0.575236
CCER2	delirium_ukb	IVW	9	0.150653	0.0984835	0.126085	0.473296	delirium_FG	9	0.0344298	0.117187	0.768908	0.0290168	0.0294919	0.357947	-0.0243458	0.010898	0.770641	42.3293	32	0.104723	23.9448	32	0.846407
MYOC	delirium_ukb	IVW	28	-0.0626187	0.0409702	0.126414	0.473506	delirium_FG	27	0.0452319	0.0479252	0.34527	0.00257867	0.0106376	0.810365	0.000106311	0.0119922	0.431984	31.625	34	0.584557	22.9117	33	0.905357
LYSMD3	delirium_ukb	Wald ratio	1	-0.590277	0.387385	0.127572	0.92678	delirium_FG	1	0.287393	0.549569	0.601014							1.73745	1	0.187463	0.171608	1	0.678687
CCL20	delirium_ukb	IVW	3	-0.284635	0.18691	0.127797	0.477659	delirium_FG	3	-0.538556	0.343737	0.117169	0.0134204	0.0370817	0.778934	0.0189394	0.0209341	0.124611	17.1937	19	0.576747	15.1874	20	0.765586
SLAMF7	delirium_ukb	IVW	27	-0.0441639	0.0291785	0.130134	0.484587	delirium_FG	27	0.0497365	0.0425066	0.241965	-0.0120404	0.00972209	0.22705	0.0102654	0.00792619	0.671252	51.4425	50	0.417045	47.4217	49	0.53728
ANPEP	delirium_ukb	IVW	26	0.0409432	0.0270559	0.130208	0.484587	delirium_FG	26	0.0819994	0.0425028	0.0536976	-0.000538816	0.00974181	0.95635	-0.011082	0.00714658	0.835681	145.526	150	0.58797	172.195	150	0.103617
CXCL16	delirium_ukb	IVW	18	-0.0758274	0.0502903	0.131607	0.488747	delirium_FG	18	0.152674	0.0721105	0.0342409	0.0246147	0.0121564	0.0599056	0.0230835	0.0134988	0.382672	9.97212	15	0.82149	7.53555	15	0.941052
HS3ST3B1	delirium_ukb	IVW	26	0.0553793	0.036829	0.132662	0.489369	delirium_FG	26	-0.0351829	0.0585832	0.548131	0.0112858	0.00959507	0.251049	0.0152577	0.0120266	0.205457	43.1744	55	0.876048	73.7267	55	0.04672
CRTAM	delirium_ukb	IVW	16	-0.0802976	0.0534016	0.13267	0.489369	delirium_FG	16	-0.00684127	0.0589131	0.907554	-0.0299424	0.00998285	0.00956326	-0.0181103	0.0435386	0.883099	3.33581	4	0.503279	0.0542051	5	0.999964
MANSC4	delirium_ukb	IVW	46	-0.0232101	0.0154432	0.132857	0.489369	delirium_FG	46	0.0755248	0.02317	0.00111574	0.0157717	0.00649349	0.0193002	0.0219441	0.0162527	0.878431	52.2035	41	0.11279	62.0551	39	0.0108587
SUSD4	delirium_ukb	IVW	25	0.0535185	0.0356135	0.132901	0.489369	delirium_FG	25	-0.173124	0.0418819	3.57078e-05	0.0177356	0.0167341	0.300216	-0.0339821	0.0135589	0.517545	8.68751	25	0.998961	21.2178	25	0.680405
FGF5	delirium_ukb	IVW	38	0.0417929	0.0278646	0.133651	0.490018	delirium_FG	37	0.0525397	0.0352949	0.136595	0.0131728	0.0114915	0.259228	-0.00035855	0.0588136	0.172221	1.72835	5	0.885309	3.45311	5	0.630495
CD244	delirium_ukb	IVW	17	-0.056893	0.0379494	0.133826	0.490018	delirium_FG	17	0.0478711	0.0563002	0.395168	-0.00103712	0.0123122	0.933984	0.0102908	0.0106492	0.416741	50.9512	47	0.320962	62.4903	47	0.0646529
CLEC4C	delirium_ukb	IVW	61	-0.0282377	0.0188487	0.134102	0.490018	delirium_FG	58	-0.0566962	0.0241209	0.0187484	-0.00716916	0.00628061	0.258285	-0.00972812	0.0310951	0.114227	8.09361	11	0.704894	9.71476	11	0.556213
STX7	delirium_ukb	IVW	36	-0.0377072	0.0251767	0.13421	0.490018	delirium_FG	36	0.0534354	0.0370046	0.148733	-0.00577852	0.00759648	0.452089	-0.010572	0.0114612	0.52079	48.6416	32	0.0299964	19.5396	30	0.927979
DEFB104A_DEFB104B	delirium_ukb	IVW	6	-0.184456	0.123247	0.134487	0.490018	delirium_FG	6	-0.279681	0.208022	0.178793	-0.00658266	0.0254546	0.808703	-0.052787	0.0151363	0.938293	18.7714	20	0.536726	10.8559	20	0.949873
CSF1	delirium_ukb	IVW	12	0.0828499	0.0554633	0.135233	0.491706	delirium_FG	12	-0.092551	0.0991184	0.350437	-0.0233558	0.0127921	0.0978466	-0.0220839	0.0141866	0.209441	18.8338	21	0.595803	17.5147	21	0.679472
CD55	delirium_ukb	IVW	31	0.0494248	0.033123	0.135657	0.492216	delirium_FG	31	0.00756388	0.0404713	0.851743	-0.00370852	0.00922462	0.690614	-0.00829421	0.0169614	0.00970293	11.5024	13	0.568805	18.6299	12	0.0978595
SLC9A3R1	delirium_ukb	Wald ratio	1	-0.393142	0.263525	0.135736	0.92678	delirium_FG	1	1.33539	0.36911	0.00029705							1.47249	2	0.478909	0.605649	1	0.436431
CPVL	delirium_ukb	IVW	61	-0.0403552	0.0270894	0.136303	0.492663	delirium_FG	61	-0.0165082	0.0380655	0.664521	-0.00629203	0.00584161	0.285818	-0.0123422	0.00803154	0.15721	41.2659	45	0.63089	50.1389	44	0.243029
WIF1	delirium_ukb	IVW	14	-0.0893106	0.0599587	0.136347	0.492663	delirium_FG	14	0.218391	0.0858829	0.0109938	-0.0307728	0.0178393	0.110163	0.00653919			0.111222	1	0.738757	0.153827	1	0.694905
SNAP29	delirium_ukb	IVW	3	-0.294804	0.198187	0.136882	0.493569	delirium_FG	3	0.40287	0.32863	0.220233	0.0287274	0.051329	0.675172	-0.123595	0.0110262	0.305182	46.7435	44	0.360405	26.9913	43	0.973162
PLXNA4	delirium_ukb	Wald ratio	1	-0.530743	0.357718	0.137891	0.92678	delirium_FG	1	-0.994464	0.492191	0.0433331					0.0183411	0.484268	16.5127	18	0.556811	18.9961	18	0.392066
DOC2B	delirium_ukb	Wald ratio	1	-0.438029	0.295808	0.138662	0.92678	delirium_FG	1	-0.275213	0.422057	0.514352					0.00780876	0.721538	89.4618	69	0.0494803	37.8866	67	0.99843
SOST	delirium_ukb	IVW	5	0.245595	0.166139	0.139339	0.499638	delirium_FG	5	0.425804	0.207893	0.0405412	0.0187957	0.0294374	0.568554	0.0164497	0.00890143	0.953073	30.4348	32	0.54583	33.4738	32	0.395652
INSL5	delirium_ukb	IVW	6	-0.146483	0.0991115	0.139417	0.499638	delirium_FG	6	0.189097	0.251801	0.452666	-0.0191339	0.0359768	0.623003	-0.0157071
CBS	delirium_ukb	IVW	7	-0.182084	0.123202	0.139427	0.499638	delirium_FG	2	0.718961	0.72703	0.322711	-0.0190808	0.0377774	0.634969		0.05172	0.244624	0.15706	2	0.924474	6.8722	2	0.03219
PLA2G15	delirium_ukb	IVW	29	-0.073294	0.0496323	0.139745	0.499748	delirium_FG	29	0.0642085	0.0463668	0.166115	-0.0203234	0.0184174	0.279553	-0.0141609
CCL28	delirium_ukb	IVW	7	0.175392	0.118914	0.140226	0.500054	delirium_FG	7	-0.0714471	0.179473	0.69056	-2.03348e-05	0.0213747	0.999278	-0.00987652	0.0120455	0.774447	31.1529	24	0.149423	33.4063	24	0.0957864
TCN2	delirium_ukb	IVW	71	-0.0251505	0.0170696	0.140641	0.500054	delirium_FG	70	-0.0441268	0.0240256	0.0662602	-0.00653841	0.00615826	0.29206	0.00442827
ADAMTSL4	delirium_ukb	IVW	22	-0.0721172	0.0489524	0.140694	0.500054	delirium_FG	22	0.137384	0.0715082	0.0547026	0.026443	0.0135144	0.0644972	0.00686608	0.0317243	0.698962	11.1543	8	0.193106	3.69382	7	0.81429
PLA2G10	delirium_ukb	IVW	29	-0.140666	0.0957785	0.141925	0.502995	delirium_FG	29	-0.170328	0.086806	0.0497425	-0.0236035	0.0226559	0.306732	0.0190228	0.0151489	0.981252	47.499	37	0.11566	32.5116	36	0.635282
BCL2L11	delirium_ukb	IVW	13	0.100648	0.0685889	0.142267	0.502995	delirium_FG	13	-0.0656673	0.0964798	0.496104	-0.00260502	0.0169462	0.880612	0.0379892	0.0307673	0.299695	5.19225	7	0.636514	13.178	7	0.0678879
ECI2	delirium_ukb	IVW	11	0.0859512	0.0585918	0.14239	0.502995	delirium_FG	10	-0.153446	0.0802599	0.0558931	-0.015842	0.0172651	0.382775	0.0075936	0.0218377	0.908365	8.11069	10	0.618026	4.2639	10	0.934658
ALDH5A1	delirium_ukb	IVW	6	0.121901	0.0832222	0.142985	0.503149	delirium_FG	6	0.389756	0.117305	0.000891848	0.0559403	0.0308775	0.144264	0.017271			0.00081932	1	0.977165	0.263704	1	0.607587
VAMP5	delirium_ukb	Wald ratio	1	-0.453856	0.309921	0.143078	0.92678	delirium_FG	1	-0.587978	0.43055	0.172051
TNFSF13B	delirium_ukb	IVW	27	0.0706767	0.0482862	0.143274	0.503149	delirium_FG	26	0.0381313	0.0831354	0.646474	0.00713326	0.0125684	0.5754	0.0192023	0.0293257	0.981033	29.6949	10	0.00096077	14.3705	10	0.156753
WFDC12	delirium_ukb	IVW	54	0.0338088	0.0231106	0.143491	0.503149	delirium_FG	53	-0.0168133	0.0322154	0.601738	0.00357138	0.00622488	0.568626	0.00455271	0.0217649	0.809941	2.66373	4	0.615576	1.9558	4	0.743889
PSRC1	delirium_ukb	IVW	8	-0.113536	0.077629	0.143591	0.503149	delirium_FG	8	0.000654179	0.10704	0.995124	-0.0157897	0.0133877	0.282873	-0.000628032	0.00860682	0.664534	51.4515	82	0.996692	98.5771	81	0.0895348
IL20RB	delirium_ukb	IVW	6	0.152363	0.104391	0.144419	0.505029	delirium_FG	6	0.0808466	0.155808	0.60384	0.00278424	0.0299717	0.930453	-0.0536715	0.0116664	0.0771541	17.8407	21	0.659063	16.9232	21	0.71575
IFNGR2	delirium_ukb	IVW	75	0.0183116	0.0125577	0.144788	0.505303	delirium_FG	74	-0.0161119	0.0171251	0.346788	0.0016505	0.004899	0.737155	-0.00345992	0.0248841	0.400777	13.6124	7	0.0585203	9.39339	7	0.225632
NPY	delirium_ukb	IVW	9	0.13848	0.0951552	0.145585	0.507068	delirium_FG	9	0.130621	0.130252	0.315943	-0.00311934	0.0198175	0.879371	-0.0177968	0.0405409	0.217924	9.71797	5	0.0836324	7.90703	5	0.161434
NMNAT1	delirium_ukb	IVW	2	0.312007	0.214884	0.146506	0.509123	delirium_FG	2	-0.265353	0.262539	0.31215					0.00997262	0.708743	71.394	52	0.0383689	55.4595	51	0.310332
RBP7	delirium_ukb	IVW	17	0.0759963	0.0523727	0.146761	0.509123	delirium_FG	17	0.055383	0.0677482	0.413652	-0.00597376	0.0145337	0.686864	-0.0202857	0.134017	0.54589	0.875669	3	0.831295	1.70375	2	0.426615
EDAR	delirium_ukb	IVW	30	-0.0594128	0.0410373	0.14768	0.510555	delirium_FG	30	-0.0533009	0.0531339	0.315792	0.0034919	0.00902087	0.701615	0.00528311	0.01562	0.92725	16.4734	11	0.124446	5.74881	11	0.889587
COLEC12	delirium_ukb	IVW	20	0.0951426	0.0657383	0.147815	0.510555	delirium_FG	20	0.135915	0.089244	0.12777	0.0199472	0.0123836	0.124624	-0.00692731	0.00804049	0.142413	57.6245	57	0.45196	55.9864	58	0.550543
LDLR	delirium_ukb	IVW	5	-0.462564	0.319795	0.148055	0.510555	delirium_FG	5	-0.387126	0.216001	0.0730937	-0.0331598	0.060683	0.62278	0.0147204	0.0729926	0.519533	2.46728	3	0.481233	1.72307	3	0.631818
ADH1B	delirium_ukb	Wald ratio	1	0.435514	0.301322	0.148361	0.92678	delirium_FG	1	1.8228	0.901231	0.043118					0.0179705	0.366262	31.1113	25	0.185359	19.7641	25	0.75909
GLB1	delirium_ukb	IVW	13	-0.0957623	0.0662597	0.148386	0.510586	delirium_FG	13	-0.0670442	0.0758486	0.376739	-0.00586416	0.0267624	0.83057	-0.0305599	0.0194558	0.519561	8.12584	12	0.775221	6.56079	12	0.885223
TYMP	delirium_ukb	IVW	9	0.128786	0.089168	0.148651	0.510586	delirium_FG	9	-0.275824	0.114874	0.016346	0.0282081	0.0225144	0.250474	-0.00917192	0.00678382	0.876167	68.1335	88	0.94255	71.0153	87	0.893206
IL31RA	delirium_ukb	IVW	50	-0.0266312	0.0184913	0.149811	0.513552	delirium_FG	50	-0.032176	0.0271015	0.235133	0.00360594	0.00640077	0.575812	-0.00932524	0.0418318	0.610252	5.19585	6	0.51895	2.68493	6	0.847224
SERPING1	delirium_ukb	IVW	32	0.0565868	0.0393788	0.150722	0.515658	delirium_FG	31	0.00235195	0.0785461	0.976112	-0.0133931	0.00927812	0.159238	0.020571	0.0277415	0.600137	5.35399	8	0.719157	7.21655	8	0.513459
STXBP1	delirium_ukb	Wald ratio	1	0.550562	0.384013	0.151655	0.92678	delirium_FG	1	0.406028	0.565952	0.473112
CFI	delirium_ukb	IVW	11	0.0882819	0.0616503	0.15215	0.519522	delirium_FG	11	0.174241	0.0883603	0.0486173	0.0229565	0.0154467	0.171399	0.00258519	0.141586	0.826217	5.59259	3	0.133205	5.26064	3	0.153677
FCRL1	delirium_ukb	IVW	25	-0.0654907	0.0458175	0.152894	0.520896	delirium_FG	26	-0.024256	0.0497381	0.625781	0.025665	0.011454	0.0349959	0.0108375	0.0171966	0.135921	12.3335	11	0.339105	6.77498	11	0.817002
REG1B	delirium_ukb	IVW	23	0.0510385	0.0357622	0.153532	0.520896	delirium_FG	23	-0.0453345	0.0500841	0.365376	5.40556e-05	0.0110961	0.996159	-0.00452411	0.017671	0.245471	11.4595	21	0.953074	18.8284	20	0.533005
RSPO1	delirium_ukb	IVW	15	0.0879822	0.0616573	0.153593	0.520896	delirium_FG	15	0.0508771	0.114354	0.656387	-0.00493554	0.0113783	0.671569	0.0139438	0.0143488	0.963121	27.1289	34	0.792376	35.9101	32	0.290199
NFASC	delirium_ukb	IVW	29	-0.0471562	0.0330595	0.153751	0.520896	delirium_FG	29	0.122265	0.0463955	0.00840682	0.000897591	0.00713179	0.900777	0.0012647	0.00822338	0.139912	23.1131	52	0.999825	40.3721	51	0.857361
AMOTL2	delirium_ukb	Wald ratio	1	0.444578	0.311821	0.153941	0.92678	delirium_FG	1	-0.593139	0.436368	0.174063					0.00857328	0.175791	43.7568	55	0.862243	60.7768	55	0.27569
GP5	delirium_ukb	IVW	2	0.250957	0.176109	0.154155	0.521248	delirium_FG	2	0.341169	0.25557	0.181899					0.0312546	0.925553	17.232	22	0.750431	19.6492	21	0.543567
PRKAB1	delirium_ukb	IVW	7	-0.116776	0.0820518	0.154677	0.521498	delirium_FG	7	0.0816568	0.101955	0.423185	0.00358699	0.0221577	0.877735	-0.00681753	0.0100347	0.404103	38.2644	42	0.635694	32.9425	40	0.777906
GPR15L	delirium_ukb	IVW	25	0.0664331	0.0467095	0.154951	0.521498	delirium_FG	25	-0.079398	0.0774181	0.305092	-0.0206772	0.014764	0.174708	0.033641	0.0151007	0.316831	21.1861	29	0.852281	32.2221	28	0.265569
TPP1	delirium_ukb	IVW	9	0.189035	0.132969	0.155129	0.521498	delirium_FG	9	0.236791	0.116481	0.0420658	0.0556972	0.016422	0.0115739	-0.0136929	0.0518018	0.432651	3.21196	5	0.667345	1.20477	5	0.944419
ACAA1	delirium_ukb	IVW	3	0.198776	0.139946	0.155499	0.521732	delirium_FG	3	-0.110872	0.180977	0.540119	-0.000383649	0.111246	0.997805	0.0218572	0.0302501	0.163582	18.1544	8	0.0200983	4.42451	8	0.816937
COL24A1	delirium_ukb	IVW	12	-0.103779	0.0733388	0.157051	0.525926	delirium_FG	12	-0.240441	0.135882	0.0768124	-0.00476666	0.0142007	0.74406	0.0229147	0.0262682	0.501672	2.23201	8	0.97306	4.05574	8	0.852059
SMAD5	delirium_ukb	Wald ratio	1	-0.546236	0.387923	0.159099	0.92678	delirium_FG	1	0.355638	0.525965	0.498938					0.00975106	0.00260805	14.2918	28	0.984986	30.5148	27	0.291523
MRC1	delirium_ukb	IVW	14	-0.154087	0.109706	0.160155	0.535289	delirium_FG	14	-0.0533031	0.123511	0.666058	-0.00834458	0.0191709	0.67109	0.00371448	0.0121536	0.488404	44.0772	40	0.303196	27.9602	40	0.924305
PTX3	delirium_ukb	IVW	8	0.146017	0.104217	0.16119	0.537713	delirium_FG	7	0.131902	0.153766	0.390998	0.00120133	0.0209416	0.956117	-0.0187556	0.00740403	0.962599	88.7684	75	0.132293	52.1649	75	0.979355
CD83	delirium_ukb	IVW	9	-0.106143	0.076038	0.162738	0.541693	delirium_FG	9	-0.174664	0.103896	0.0927352	-0.0279064	0.0205455	0.216525	-0.0152273	0.0145824	0.800644	13.429	27	0.986231	28.1389	27	0.403838
CFHR4	delirium_ukb	IVW	84	0.0160167	0.0114813	0.163006	0.541693	delirium_FG	84	-0.0265464	0.0172601	0.124045	-0.00119228	0.00591444	0.840738	0.00625071	0.01207	0.142109	49.2386	51	0.543871	54.3381	49	0.278392
TNFSF8	delirium_ukb	IVW	15	-0.081643	0.0585854	0.163447	0.542119	delirium_FG	15	0.120512	0.0821638	0.142448	0.00430243	0.0164525	0.797799	-0.0112409	0.00848321	0.650225	58.9615	50	0.18052	48.6807	50	0.526404
SPINK8	delirium_ukb	IVW	65	-0.0355874	0.0255771	0.164111	0.542328	delirium_FG	65	0.119339	0.0441821	0.00691148	-0.00157222	0.00986247	0.873853	-0.0145885	0.0233609	0.910808	10.6985	12	0.554917	16.1123	12	0.186145
HPCAL1	delirium_ukb	IVW	7	0.123233	0.0885738	0.164134	0.542328	delirium_FG	7	0.0701822	0.124955	0.574348	0.00837408	0.015892	0.620769	-0.026304	0.00705375	0.496964	91.5148	70	0.0431994	59.3969	70	0.812923
ALDH3A1	delirium_ukb	IVW	41	-0.0356358	0.0256538	0.164801	0.543498	delirium_FG	41	0.0832684	0.0372732	0.0254831	-0.00548181	0.0083916	0.517428	-0.00282784	0.022763	0.0652154	17.3002	18	0.502568	27.6928	17	0.0486577
CHAD	delirium_ukb	IVW	7	0.21507	0.154957	0.165157	0.543641	delirium_FG	7	-0.00930128	0.202487	0.963362	-0.0105082	0.0253079	0.695201	0.0340835	0.0194929	0.425481	11.5589	8	0.171996	6.87993	8	0.549641
CNTNAP2	delirium_ukb	IVW	50	-0.0346362	0.0250071	0.166036	0.545432	delirium_FG	50	0.0426846	0.0360878	0.23689	-0.000951017	0.00655275	0.885214	-0.00214949			0.302187	1	0.582514	0.321632	1	0.570629
AMN	delirium_ukb	IVW	68	0.0310168	0.0224094	0.166329	0.545432	delirium_FG	68	0.0742575	0.0336083	0.0271401	-0.00746246	0.00757042	0.327861	-0.00344311	0.045834	0.969134	3.30958	2	0.191132	0.282732	2	0.868172
ATP5IF1	delirium_ukb	IVW	2	-0.251973	0.182261	0.166822	0.546021	delirium_FG	2	0.0994935	0.233603	0.670174					0.0871051	0.788733	3.24698	2	0.197209	0.118752	2	0.942352
TFF3	delirium_ukb	IVW	15	0.0651307	0.0471836	0.167474	0.546633	delirium_FG	16	-0.127136	0.0912714	0.163637	-0.00422118	0.0112874	0.714453	-0.014341	0.00858222	0.298261	44.2872	58	0.907728	66.6054	58	0.205026
ACADSB	delirium_ukb	IVW	5	-0.100975	0.0731789	0.167638	0.546633	delirium_FG	5	0.0281544	0.12898	0.827208	0.0117039	0.0272769	0.696814	-0.096782	0.17249	0.720646	4.69539	5	0.454174	5.57078	5	0.350247
AGRN	delirium_ukb	IVW	14	-0.0614263	0.0445706	0.168148	0.547268	delirium_FG	14	-0.0768468	0.0846238	0.363826	-0.006615	0.0143447	0.652941	-0.0197802	0.0651728	0.249679	3.78618	7	0.804049	16.9318	7	0.0178414
HGFAC	delirium_ukb	IVW	45	-0.0329534	0.0239733	0.169261	0.54986	delirium_FG	44	0.00124235	0.0357866	0.972307	0.00436379	0.0077264	0.575152	-0.0114458	0.0175041	0.248493	14.7484	23	0.903425	16.9679	23	0.810822
PDGFC	delirium_ukb	Wald ratio	1	0.36226	0.263827	0.169722	0.92678	delirium_FG	1	-0.491294	0.398265	0.217357					0.207086	0.222617	5.44215	3	0.14214	3.22289	3	0.358519
CXCL14	delirium_ukb	Wald ratio	1	0.402572	0.293328	0.16993	0.92678	delirium_FG	1	-0.36324	0.399612	0.363359					0.0109647	0.340484	21.4889	24	0.609746	24.1405	24	0.453588
HYOU1	delirium_ukb	IVW	10	0.106909	0.0779089	0.169991	0.55024	delirium_FG	10	0.1824	0.179017	0.308252	0.00701369	0.0169086	0.689188	-0.0044409	0.0132609	0.337634	43.4277	30	0.0536947	33.7756	29	0.247569
VEGFA	delirium_ukb	IVW	32	0.0367089	0.0267671	0.170245	0.55024	delirium_FG	32	-0.105748	0.0403346	0.00874739	0.00268298	0.00726402	0.71446	-0.00382581	0.0176933	0.733719	17.9786	20	0.58882	7.59099	20	0.994246
TPMT	delirium_ukb	IVW	17	0.0477487	0.0348281	0.170381	0.55024	delirium_FG	17	0.0413708	0.0730923	0.571389	-0.00209954	0.00803562	0.797431	-0.00447694	0.0306945	0.94921	7.75518	4	0.100969	3.37813	4	0.49665
TIE1	delirium_ukb	IVW	10	0.0993821	0.0725608	0.170799	0.55024	delirium_FG	10	-0.169741	0.103999	0.10265	0.0116159	0.0177309	0.53077	-0.00171121			1.15786	1	0.281909	1.89008	1	0.169193
CCL16	delirium_ukb	IVW	24	-0.032399	0.0236641	0.170961	0.55024	delirium_FG	24	-0.0335118	0.0344164	0.330198	-0.0150481	0.00868056	0.096994	0.000796468	0.0476154	0.508577	2.78467	5	0.733141	2.53935	5	0.770557
ROBO2	delirium_ukb	IVW	6	0.203543	0.149607	0.173666	0.557049	delirium_FG	6	-0.505636	0.189063	0.00748557	0.0164608	0.0312216	0.625926	-0.00451125	0.00861865	0.949882	44.3078	46	0.543336	46.5799	45	0.407194
FAS	delirium_ukb	IVW	17	-0.0599038	0.0440354	0.173717	0.557049	delirium_FG	16	-0.272346	0.0708091	0.000119966	-0.0106478	0.0110087	0.348776	0.0369248	0.0210161	0.669731	3.98756	9	0.912229	4.20762	9	0.897223
IGSF3	delirium_ukb	IVW	6	0.155194	0.114452	0.175107	0.558074	delirium_FG	6	-0.0736816	0.161225	0.647664	0.00381319	0.0338929	0.915841	0.0031047			0.401383	2	0.818165	2.05563	1	0.151645
VGF	delirium_ukb	IVW	3	0.325468	0.240038	0.17513	0.558074	delirium_FG	3	0.229313	0.259043	0.376032	0.000558828	0.0607466	0.994144	-0.00222396	0.0832677	0.886079	0.314993	2	0.85428	0.0382512	2	0.981056
LCN2	delirium_ukb	IVW	5	0.183407	0.135305	0.175256	0.558074	delirium_FG	5	0.685673	0.192448	0.000366787	0.0141587	0.032635	0.693704	0.0157672	0.0111235	0.396245	34.5851	33	0.392068	36.7836	33	0.297897
ANXA5	delirium_ukb	IVW	2	-0.200802	0.148237	0.175543	0.558074	delirium_FG	2	0.073437	0.301313	0.807445					0.0691553	0.632677	2.21682	3	0.528644	1.46669	3	0.68998
EPHB6	delirium_ukb	IVW	15	-0.0712818	0.0526339	0.175642	0.558074	delirium_FG	15	0.000917946	0.0797578	0.990817	-0.00332792	0.0209618	0.876296	-0.0168605			3.91414	1	0.0478814	1.36071	1	0.243415
MFAP4	delirium_ukb	IVW	4	0.138044	0.102072	0.176241	0.558953	delirium_FG	4	-0.173031	0.159183	0.27704	0.0197219	0.0180527	0.388669	0.00222695	0.0154696	0.174606	12.4352	26	0.988442	13.252	24	0.961785
NADK	delirium_ukb	IVW	12	-0.114613	0.0848724	0.176884	0.559971	delirium_FG	12	-0.0867271	0.105371	0.410471	-0.00516962	0.0296166	0.864915	-0.0518315	0.0340215	0.0971849	6.95089	7	0.434011	6.77894	7	0.452254
MFGE8	delirium_ukb	IVW	22	-0.0642333	0.0477185	0.178274	0.563103	delirium_FG	22	0.0264746	0.064644	0.68214	0.0111178	0.011862	0.359804	0.0170581	0.033041	0.736496	16.6722	10	0.0819402	9.80969	10	0.457345
ICAM2	delirium_ukb	IVW	8	0.046015	0.0342221	0.178755	0.563103	delirium_FG	8	0.0133626	0.0795783	0.866648	-0.00184315	0.0133724	0.894882	0.0178388	0.0174703	0.9167	14.9118	11	0.186571	15.5592	10	0.112964
SAA4	delirium_ukb	IVW	29	-0.0391678	0.0291392	0.178895	0.563103	delirium_FG	28	0.0227059	0.0429785	0.597285	0.00219834	0.00753314	0.772653	0.00242528	0.0242358	0.576871	1.14319	5	0.95021	2.84392	5	0.724034
BTN2A1	delirium_ukb	IVW	34	-0.0496367	0.0369508	0.179169	0.563103	delirium_FG	33	0.0217069	0.055273	0.694525	-0.0237505	0.0110263	0.0388762	-0.0127485	0.0257299	0.958063	12.1416	13	0.51607	12.5296	13	0.484763
PF4	delirium_ukb	Wald ratio	1	0.340338	0.253963	0.180211	0.92678	delirium_FG	1	-0.274643	0.482054	0.568857					0.0786492	0.284005	0.437334	1	0.508412	5.11347	6	0.529345
PRTFDC1	delirium_ukb	IVW	6	-0.119432	0.0891984	0.180586	0.566531	delirium_FG	6	0.0108496	0.0915123	0.905625	0.00398767	0.015656	0.811509	-0.00530723	0.0149807	0.135733	27.7974	24	0.268679	19.6897	24	0.71428
NECTIN2	delirium_ukb	IVW	5	-0.589021	0.440681	0.181349	0.567674	delirium_FG	5	-0.205433	0.366302	0.574914	-0.0422998	0.10833	0.722264	0.031877			1.26731	1	0.260271	1.2293	1	0.267543
SLC27A4	delirium_ukb	Wald ratio	1	0.510973	0.382609	0.181714	0.92678	delirium_FG	1	-0.607715	0.477394	0.203024					0.0636874	0.442578	7.64766	5	0.176753	9.47469	5	0.0915638
CD177	delirium_ukb	IVW	41	-0.0281871	0.0211084	0.181763	0.567674	delirium_FG	42	-0.000597372	0.0328765	0.985503	-0.00370295	0.00697058	0.598275	0.00516725	0.0222866	0.696205	4.51418	11	0.952399	7.14699	11	0.787058
SEC31A	delirium_ukb	IVW	2	0.261225	0.195789	0.182133	0.567674	delirium_FG	2	0.255782	0.264057	0.332715					0.00910707	0.713147	38.9753	59	0.979479	47.2759	58	0.841763
C1QTNF5	delirium_ukb	IVW	9	-0.090993	0.0682189	0.182257	0.567674	delirium_FG	9	0.0477855	0.103321	0.643726	-0.00710666	0.0148965	0.647847	0.0031632	0.00835806	0.269864	42.2094	54	0.877809	33.3432	54	0.987857
SELENOP	delirium_ukb	IVW	3	0.228653	0.171792	0.183194	0.567933	delirium_FG	3	0.124129	0.234867	0.597148	0.276322	0.23962	0.45479	0.156506	0.0192917	0.137786	23.9733	16	0.0900894	11.3175	16	0.789476
LRIG3	delirium_ukb	Wald ratio	1	0.363801	0.2735	0.183463	0.92678	delirium_FG	1	0.386807	0.414192	0.350364					0.00769199	0.11107	52.4812	69	0.930462	63.4296	68	0.634394
LONP1	delirium_ukb	IVW	9	-0.125756	0.0945463	0.183485	0.567933	delirium_FG	9	-0.204195	0.134267	0.128307	-0.0235972	0.0195537	0.266707	-0.0153302	0.017791	0.0568511	12.6241	16	0.700018	20.0447	15	0.170226
HEG1	delirium_ukb	IVW	6	0.201572	0.151626	0.183715	0.567933	delirium_FG	6	-0.261474	0.194836	0.179589	0.0554162	0.0388592	0.226993	-0.0134636	0.0084521	0.410635	59.1047	63	0.615887	47.212	61	0.902425
LYVE1	delirium_ukb	IVW	5	-0.14759	0.11103	0.183755	0.567933	delirium_FG	5	0.0342305	0.115434	0.766819	0.016665	0.0267468	0.577397	-0.0525747	0.0463259	0.99806	4.44241	11	0.955147	7.68583	11	0.74114
MYBPC1	delirium_ukb	Wald ratio	1	0.521616	0.392485	0.183845	0.92678	delirium_FG	1	-0.942733	0.471135	0.0453941					0.0126677	0.285406	17.1828	31	0.97867	28.4622	31	0.59722
GFAP	delirium_ukb	IVW	7	-0.152202	0.114556	0.183974	0.567933	delirium_FG	7	0.0959038	0.187351	0.608726	-0.0198226	0.0238125	0.443087	0.0172545	0.0650723	0.56182	6.38798	4	0.171987	1.16532	4	0.883775
APPL2	delirium_ukb	IVW	4	-0.154218	0.116166	0.184323	0.568002	delirium_FG	4	-0.129172	0.150879	0.391923	-0.0427542	0.0347215	0.343337	0.061812	0.0139935	0.434743	31.2632	31	0.453007	31.6102	31	0.435792
IL6ST	delirium_ukb	IVW	5	0.123096	0.0929585	0.185434	0.569893	delirium_FG	5	0.113369	0.129938	0.382942	-0.00680901	0.0210358	0.767428	0.00167008	0.011071	0.828309	12.2264	28	0.995743	22.7382	27	0.698995
CD38	delirium_ukb	IVW	28	-0.0501728	0.0379289	0.185899	0.569893	delirium_FG	28	-0.0894027	0.0493326	0.0699483	0.00520298	0.0112628	0.647951	0.0121346	0.011603	0.0912107	14.2208	18	0.714588	14.8661	18	0.67114
C19orf12	delirium_ukb	IVW	2	-0.382153	0.288909	0.18592	0.569893	delirium_FG	2	-0.221305	0.393004	0.573358							0.0035116	1	0.952746	0.0146851	1	0.903547
VSNL1	delirium_ukb	IVW	41	0.044746	0.0338966	0.186811	0.571615	delirium_FG	38	0.0463867	0.0470343	0.32402	0.00934791	0.00794668	0.246594	0.0208249	0.0285767	0.089692	3.47092	5	0.627792	6.09764	5	0.296834
LAMP3	delirium_ukb	IVW	21	0.064788	0.0491272	0.187243	0.571929	delirium_FG	21	-0.0962888	0.0684791	0.159693	0.0111259	0.0107162	0.312196	0.00118739	0.0467954	0.408606	3.67007	4	0.452494	3.85655	4	0.425768
MUC13	delirium_ukb	IVW	8	0.0916401	0.069721	0.188718	0.574905	delirium_FG	8	0.103027	0.102955	0.316972	0.00941692	0.0208251	0.667019	0.0293869	0.0175709	0.251234	24.0358	31	0.809082	50.1235	30	0.0120404
PARD3	delirium_ukb	Wald ratio	1	-0.382706	0.291227	0.188808	0.92678	delirium_FG	1	0.554249	0.456564	0.224763					0.00962406	0.605258	50.2755	44	0.238879	32.1336	44	0.907897
AIF1	delirium_ukb	IVW	12	-0.107298	0.0816758	0.188944	0.574905	delirium_FG	12	0.0917148	0.10555	0.384888	0.0180236	0.0223825	0.439398	-0.0151993	0.0170947	0.844543	12.3464	18	0.828848	17.5909	18	0.482893
CCL23	delirium_ukb	IVW	15	0.0459059	0.0349647	0.189209	0.574905	delirium_FG	15	0.0115919	0.0490386	0.813136	-0.0152693	0.0131263	0.265631	-0.0059442	0.0120041	0.930426	48.629	33	0.0389548	21.8985	33	0.929837
ACRV1	delirium_ukb	Wald ratio	1	-0.484136	0.36912	0.189657	0.92678	delirium_FG	1	0.61863	0.566665	0.274963					0.0631041	0.412165	4.17536	5	0.524455	3.52991	5	0.618867
CERT	delirium_ukb	IVW	2	-0.347801	0.265198	0.189697	0.575301	delirium_FG	2	-0.390834	0.37784	0.300954
TRIM5	delirium_ukb	IVW	15	0.0597409	0.0456129	0.190284	0.575301	delirium_FG	15	-0.00169889	0.0689069	0.98033	6.88276e-05	0.0104828	0.994861	0.00318495	0.0204729	0.287344	14.0818	21	0.86606	16.4398	20	0.688993
LY96	delirium_ukb	IVW	2	0.24927	0.190371	0.190401	0.575301	delirium_FG	2	0.384397	0.325427	0.23752
PGF	delirium_ukb	IVW	10	0.116306	0.0888766	0.190664	0.575301	delirium_FG	10	0.0888984	0.122912	0.469514	0.0159857	0.0204199	0.456264	0.00837105	0.0231798	0.895297	7.8736	8	0.445913	6.87342	8	0.55035
CELA3A	delirium_ukb	IVW	12	-0.0818968	0.0628549	0.192592	0.580088	delirium_FG	12	0.219955	0.0840288	0.00885458	0.0159567	0.0117215	0.203296	0.0259737	0.0356661	0.820771	0.173426	2	0.91694	0.673813	2	0.713976
S100A4	delirium_ukb	IVW	7	0.11377	0.0873808	0.192918	0.580088	delirium_FG	7	0.136643	0.127881	0.285287	0.00502125	0.0177288	0.788356	0.0275514	0.0339717	0.759922	8.95119	12	0.707093	6.76338	12	0.872846
CXCL3	delirium_ukb	Wald ratio	1	-0.516238	0.3966	0.193033	0.92678	delirium_FG	1	0.37916	0.464687	0.414531					0.0636213	0.934172	3.03073	5	0.695248	5.0161	5	0.413918
BAP18	delirium_ukb	Wald ratio	1	-0.372088	0.286304	0.193729	0.92678	delirium_FG	1	-0.0500464	0.310045	0.871765					0.0123598	0.631411	46.6022	39	0.188109	28.0286	38	0.881849
ADGRE5	delirium_ukb	IVW	10	-0.0823173	0.0633795	0.194013	0.58174	delirium_FG	9	-0.0139907	0.0821404	0.864753	-0.00177804	0.0121731	0.887485	-0.00673194	0.052441	0.681916	4.73496	5	0.449074	4.23271	5	0.516421
CA6	delirium_ukb	IVW	46	-0.0418891	0.0323154	0.194886	0.58174	delirium_FG	46	0.0298153	0.0440693	0.498689	0.00945333	0.00859861	0.277572	-0.00536568	0.0173249	0.990935	16.1951	13	0.238754	9.86775	13	0.704712
THTPA	delirium_ukb	IVW	4	-0.0925083	0.0714286	0.19528	0.58174	delirium_FG	4	-0.0601029	0.0873315	0.491317	0.0573236	0.031826	0.213473	-0.0746136	0.0370891	0.533336	3.98883	4	0.407519	1.88114	3	0.59744
GFRA2	delirium_ukb	IVW	35	-0.0500698	0.0386833	0.195544	0.58174	delirium_FG	35	0.0628912	0.0517653	0.224393	-0.00492803	0.0100586	0.627423	0.00103419	0.0107436	0.0904539	54.6614	47	0.206424	36.9833	47	0.852484
LILRA2	delirium_ukb	IVW	20	0.0350078	0.0270526	0.195644	0.58174	delirium_FG	19	-0.0227227	0.0413368	0.582528	0.0065096	0.00822508	0.438996	0.0119767
AOC3	delirium_ukb	IVW	38	-0.0257513	0.0199017	0.195691	0.58174	delirium_FG	38	-0.043974	0.0340439	0.196467	0.00129285	0.00687216	0.851832	0.00478945	0.00971702	0.396236	28.7167	36	0.8007	35.1187	36	0.510327
PDE5A	delirium_ukb	IVW	12	-0.0898254	0.0695119	0.196278	0.58174	delirium_FG	12	0.0542546	0.134532	0.686739	-0.0275561	0.0266478	0.325456	0.0126677	0.0132443	0.537293	57.9619	50	0.205153	37.1488	50	0.911031
TFPI	delirium_ukb	IVW	40	-0.0427204	0.0330682	0.196396	0.58174	delirium_FG	40	-0.0519044	0.0416237	0.2124	0.0103282	0.0111864	0.361686	0.0178841	0.0105993	0.731997	62.3206	59	0.358949	70.7201	58	0.121972
CRYM	delirium_ukb	IVW	20	-0.0504905	0.0391018	0.196614	0.58174	delirium_FG	20	0.0297335	0.0537222	0.579943	-0.0131889	0.0101155	0.208721	-0.00834044	0.0833047	0.904784	2.30189	4	0.680424	2.43425	4	0.656446
BRSK2	delirium_ukb	IVW	37	0.0330998	0.0256903	0.1976	0.58174	delirium_FG	37	0.0528034	0.0364816	0.147785	0.00629349	0.00813135	0.44414	0.00436682	0.131603	0.548864	5.18909	2	0.0746799	0.873801	2	0.646036
CNP	delirium_ukb	Wald ratio	1	-0.447884	0.347682	0.197677	0.92678	delirium_FG	1	0.0388849	0.447248	0.930717
FABP2	delirium_ukb	IVW	20	-0.0604751	0.0469739	0.197948	0.58174	delirium_FG	20	-0.0270326	0.0733647	0.712524	-0.00937929	0.0168408	0.584428	0.0253324	0.0240007	0.234979	9.2494	6	0.16003	4.61512	6	0.594036
GP1BB	delirium_ukb	IVW	12	-0.144584	0.112493	0.198699	0.58174	delirium_FG	12	0.086136	0.094402	0.361538	-0.0123834	0.0254495	0.637039	-0.00760752	0.030547	0.195291	8.06614	7	0.326798	6.1371	7	0.523836
C1QL2	delirium_ukb	IVW	30	-0.0587456	0.0457199	0.198827	0.58174	delirium_FG	30	0.0647332	0.0544727	0.234692	0.0132398	0.0101175	0.201308	-0.0042258	0.00972985	0.600135	50.1272	56	0.695672	46.9468	56	0.80025
PCBD1	delirium_ukb	IVW	11	-0.104645	0.0814804	0.199037	0.58174	delirium_FG	11	0.0250617	0.102133	0.80616	-0.0489297	0.0202575	0.0389037	-0.00963409	0.0253165	0.800554	8.97339	13	0.77495	4.16718	13	0.98928
SERPINH1	delirium_ukb	IVW	6	-0.158141	0.123147	0.199083	0.58174	delirium_FG	6	0.012659	0.149699	0.932609	0.0058248	0.0402321	0.891887	0.0636654	0.0181222	0.0701805	20.0213	18	0.33162	14.9843	18	0.663042
CD101	delirium_ukb	IVW	69	0.0232751	0.0181326	0.199281	0.58174	delirium_FG	68	0.000179462	0.0238345	0.993992	0.0035925	0.00502218	0.476892	-0.00580904	0.016028	0.491356	16.2555	11	0.131906	11.387	11	0.411431
COL1A1	delirium_ukb	IVW	3	-0.254513	0.19833	0.199394	0.58174	delirium_FG	3	-0.0734095	0.243493	0.763044	-0.0192543	0.0354356	0.683134	0.0233759
CRNN	delirium_ukb	IVW	43	-0.0276197	0.0215274	0.199492	0.58174	delirium_FG	43	-0.0328381	0.0339861	0.333933	0.00403071	0.00712164	0.574492	-0.0205313	0.0205883	0.71156	18.0131	24	0.802373	29.1692	23	0.174765
TIMD4	delirium_ukb	IVW	17	0.0790517	0.0617291	0.200326	0.58297	delirium_FG	17	-0.0385378	0.0925717	0.677189	-0.00568792	0.023743	0.813913	-0.0229353	0.019602	0.402634	24.1796	18	0.149232	16.2724	18	0.573543
NAPRT	delirium_ukb	IVW	23	-0.0471873	0.0369126	0.201125	0.58297	delirium_FG	23	-0.161421	0.0501287	0.00128135	0.000927496	0.00980749	0.925553	0.00763776	0.00779214	0.707543	83.3361	58	0.0162935	53.9728	58	0.625753
PBLD	delirium_ukb	IVW	36	-0.0355458	0.0278155	0.201281	0.58297	delirium_FG	36	-0.00452988	0.0346574	0.896009	9.28282e-05	0.00961695	0.992355	0.0166569	0.0200007	0.0179499	14.6041	21	0.842281	39.5613	21	0.00840469
KLK1	delirium_ukb	IVW	16	-0.0494931	0.0387442	0.20145	0.58297	delirium_FG	16	0.0672042	0.0607688	0.26877	-0.00838174	0.0108473	0.452548	0.00352936	0.00817145	0.766954	32.6194	32	0.436343	25.6686	33	0.814805
PINLYP	delirium_ukb	IVW	33	0.0372682	0.0291962	0.201788	0.58297	delirium_FG	32	-0.0359416	0.0505938	0.477459	-0.00307671	0.00842823	0.717554	-0.00714808	0.0152067	0.905299	15.051	20	0.773483	21.45	20	0.371082
CASP1	delirium_ukb	IVW	2	0.336645	0.263926	0.202121	0.58297	delirium_FG	2	-0.61765	0.353151	0.0802967					0.0241046	0.262355	13.7344	7	0.0561113	5.21649	7	0.633562
MCAM	delirium_ukb	IVW	5	-0.110738	0.0868997	0.202551	0.58297	delirium_FG	5	0.362619	0.161965	0.0251641	-0.020767	0.019691	0.36902	0.0432622	0.0322894	0.255554	4.60717	5	0.465674	4.73051	5	0.449647
SPTLC1	delirium_ukb	IVW	4	-0.113839	0.0894543	0.203162	0.58297	delirium_FG	4	-0.11929	0.130749	0.361578	-0.0193513	0.016885	0.370396	-0.00823849	0.0800636	0.550898	1.0657	3	0.785359	2.65401	3	0.4481
LRRN1	delirium_ukb	IVW	54	0.0232139	0.0182436	0.203215	0.58297	delirium_FG	53	-0.050736	0.0252425	0.0444372	-0.0052321	0.00592676	0.381412	-0.00039443	0.00912112	0.428916	58.8786	49	0.157664	33.3155	49	0.957728
TNFAIP2	delirium_ukb	IVW	3	0.227343	0.178705	0.203312	0.58297	delirium_FG	3	-0.446047	0.313059	0.154215	-0.0215277	0.0498273	0.740371	-0.0450977	0.00938238	0.970642	79.977	63	0.0731381	99.3062	63	0.00239792
MMP1	delirium_ukb	IVW	67	0.0272084	0.0214012	0.203603	0.58297	delirium_FG	66	0.0351329	0.0298647	0.239434	-0.013003	0.00701886	0.0684827	-0.00170922	0.0173136	0.393392	17.5109	28	0.937804	25.4213	27	0.550863
B3GNT7	delirium_ukb	IVW	33	-0.0374398	0.0295485	0.205132	0.58514	delirium_FG	32	-0.00893579	0.052015	0.8636	-0.0034018	0.00957957	0.724912	-0.0188877	0.0445494	0.180157	1.50876	8	0.992561	4.1111	8	0.846963
SEL1L	delirium_ukb	IVW	2	-0.193283	0.152583	0.20525	0.58514	delirium_FG	2	-0.191353	0.154378	0.215156					0.0268122	0.966418	36.149	17	0.00438107	26.9704	17	0.0585038
DTD1	delirium_ukb	IVW	7	-0.118605	0.0937577	0.205866	0.58514	delirium_FG	7	0.0109831	0.149906	0.941594	-0.0668752	0.0287244	0.0673651	0.0552474	0.0906156	0.154089	7.96764	4	0.0927707	3.74723	4	0.441294
CGB3_CGB5_CGB8	delirium_ukb	Wald ratio	1	0.42272	0.334199	0.205917	0.92678	delirium_FG	1	-1.07875	0.471368	0.0221049					0.0117109	0.42794	76.6126	40	0.000436507	61.1601	40	0.0172068
CFB	delirium_ukb	IVW	53	-0.026259	0.0207658	0.20604	0.58514	delirium_FG	52	-0.0185861	0.0329915	0.57319	-0.00177701	0.00559918	0.752259	-0.0123348	0.0143566	0.460486	44.3517	38	0.221509	63.2138	38	0.00626764
MET	delirium_ukb	IVW	18	0.0813199	0.0643091	0.206045	0.58514	delirium_FG	17	0.0690184	0.088144	0.433616	0.00369012	0.0219157	0.868396	0.0204074	0.0147718	0.415134	28.6256	26	0.328381	43.7237	26	0.0161833
NAAA	delirium_ukb	IVW	52	-0.0238507	0.0189769	0.208815	0.592041	delirium_FG	52	0.0316164	0.0257118	0.21883	-0.0136103	0.00590328	0.0253225	0.00183642	0.0202915	0.216374	18.1611	15	0.254292	22.0985	15	0.105246
CLEC4G	delirium_ukb	IVW	7	0.133525	0.106477	0.209832	0.593888	delirium_FG	7	0.0553357	0.10435	0.595911	0.0266732	0.0181645	0.201922	0.0135771	0.0271052	0.591943	29.3504	22	0.135126	36.2661	22	0.0284306
SUSD5	delirium_ukb	IVW	49	-0.0348142	0.0277813	0.21015	0.593888	delirium_FG	50	0.0241004	0.0306261	0.431326	-0.00188606	0.0083185	0.821617	0.00852551	0.0804697	0.674804	1.42937	2	0.489347	0.486836	2	0.783944
LATS1	delirium_ukb	IVW	2	-0.296042	0.236679	0.211001	0.595325	delirium_FG	2	0.320396	0.325032	0.324262					0.0277309	0.705802	10.3977	8	0.238213	5.68601	8	0.682355
TWF2	delirium_ukb	Wald ratio	1	-0.433502	0.347412	0.212103	0.92678	delirium_FG	1	-0.201238	0.488827	0.680577					0.00978349	0.654527	56.2044	69	0.865901	79.0216	69	0.191846
ACP1	delirium_ukb	IVW	28	-0.0452423	0.03628	0.212385	0.597877	delirium_FG	28	0.00591135	0.041228	0.885989	0.0186674	0.00840497	0.035271	-0.00367703	0.01568	0.369572	19.6734	14	0.14078	9.53059	14	0.795635
FOXJ3	delirium_ukb	Wald ratio	1	0.317986	0.254995	0.212386	0.92678	delirium_FG	1	-0.276677	0.36353	0.446608					0.0742996	0.223559	1.07195	3	0.783851	8.15254	3	0.0429621
MAMDC2	delirium_ukb	IVW	16	0.0646588	0.0518738	0.212594	0.597877	delirium_FG	16	-0.173988	0.0726649	0.0166481	-0.00350365	0.0161941	0.831833	-0.00734894	0.0208356	0.597974	10.4986	16	0.839328	24.7261	16	0.0748025
DDI2	delirium_ukb	Wald ratio	1	-0.490273	0.393888	0.213242	0.92678	delirium_FG	1	-1.1368	0.994251	0.252884					0.0623945	0.941112	2.84258	6	0.82833	12.0617	6	0.0606063
RWDD1	delirium_ukb	Wald ratio	1	-0.269599	0.216895	0.21387	0.92678	delirium_FG	1	0.124064	0.70151	0.859624					0.0158934	0.295925	34.6988	21	0.030459	30.5432	21	0.0816038
DRG2	delirium_ukb	Wald ratio	1	-0.283923	0.228418	0.21387	0.92678	delirium_FG	1	0.130656	0.738781	0.859624					0.0372339	0.428542	0.957564	3	0.811519	1.9046	3	0.592441
THBS2	delirium_ukb	IVW	24	-0.0370697	0.0298529	0.21433	0.601786	delirium_FG	24	0.0295251	0.0391843	0.451153	-0.0226788	0.010229	0.0372581	0.0215327	0.0231606	0.676855	4.59979	12	0.97003	8.62717	12	0.734402
ITIH5	delirium_ukb	IVW	2	-0.232168	0.187668	0.216042	0.605616	delirium_FG	2	0.196556	0.227592	0.38779					0.0250783	0.12894	8.69236	7	0.275505	6.91485	7	0.437799
PODXL	delirium_ukb	IVW	7	0.0833197	0.0675799	0.217611	0.609029	delirium_FG	7	-0.0506216	0.094831	0.593474	-0.0111188	0.012479	0.413742	-0.00115111	0.0327506	0.208489	1.16415	3	0.761615	6.34234	3	0.0960918
AIDA	delirium_ukb	Wald ratio	1	-0.36043	0.292608	0.21803	0.92678	delirium_FG	1	0.206839	0.474978	0.663221					0.0540046	0.270368	4.14082	8	0.8442	9.5747	8	0.296154
DCUN1D1	delirium_ukb	Wald ratio	1	-0.390917	0.317359	0.21803	0.92678	delirium_FG	1	0.224335	0.515154	0.663221					0.00978145	0.238135	49.0345	50	0.512104	63.8835	50	0.0896926
FUOM	delirium_ukb	IVW	4	0.106596	0.0866459	0.218605	0.610112	delirium_FG	4	0.177799	0.187801	0.343773	0.0319682	0.0292835	0.388946	0.0137905	0.0236544	0.63563	13.4506	14	0.49139	16.711	14	0.271905
SPP1	delirium_ukb	IVW	8	-0.133546	0.108697	0.219216	0.610112	delirium_FG	8	-0.0549686	0.157569	0.727198	0.0275157	0.0210905	0.239817	0.0434393
USP28	delirium_ukb	IVW	3	-0.502216	0.408824	0.219282	0.610112	delirium_FG	3	0.13781	0.312254	0.658968	-0.0182577	0.249415	0.953481	-0.188876	0.0084396	0.556365	79.9872	76	0.355025	48.0119	74	0.991759
AARSD1	delirium_ukb	IVW	5	-0.137387	0.111868	0.219402	0.610112	delirium_FG	5	0.10457	0.153954	0.496992	-0.017954	0.0339105	0.633168	0.0504372	0.0723188	0.939406	0.749149	6	0.993368	3.8233	6	0.700575
ARL2BP	delirium_ukb	IVW	2	0.0859689	0.070142	0.220334	0.610872	delirium_FG	2	-0.291764	0.250385	0.243913					0.0320677	0.979077	5.40454	7	0.610721	1.7428	7	0.972697
GNPDA1	delirium_ukb	IVW	7	0.130319	0.106413	0.220706	0.610872	delirium_FG	7	0.0816877	0.168941	0.628722	0.0185774	0.0181086	0.35199	-0.00136538	0.0432522	0.0428945	6.40947	7	0.492831	11.8104	7	0.106969
TAFA5	delirium_ukb	IVW	14	-0.0805257	0.0657572	0.220729	0.610872	delirium_FG	14	-0.0849975	0.0886327	0.337566	0.002703	0.0143538	0.853778	0.000700847	0.02196	0.293836	14.6832	14	0.400146	11.2095	14	0.669505
MOCS2	delirium_ukb	IVW	42	-0.0304832	0.0249156	0.221157	0.611082	delirium_FG	42	-0.000750327	0.0351722	0.98298	0.0205658	0.00818837	0.016158	-0.000471681	0.0183416	0.446783	53.4421	28	0.00260545	31.4671	28	0.296736
DDT	delirium_ukb	IVW	8	-0.0845835	0.0693803	0.222795	0.614632	delirium_FG	8	0.313904	0.141733	0.0267768	0.017333	0.0301834	0.586663	-0.0392423
ALCAM	delirium_ukb	IVW	6	-0.114716	0.0943051	0.223819	0.616478	delirium_FG	6	-0.0932413	0.127511	0.464633	0.00577952	0.0241354	0.822517	-0.0164767	0.0614062	0.457882	1.5023	3	0.681739	7.5676	3	0.0558468
PRL	delirium_ukb	Wald ratio	1	0.470418	0.386855	0.223982	0.92678	delirium_FG	1	-0.439591	0.537063	0.413067					0.0176451	0.955475	6.57563	15	0.968375	13.5037	15	0.563451
ALPP	delirium_ukb	IVW	49	-0.0292775	0.0241178	0.224773	0.618126	delirium_FG	49	0.106584	0.0328674	0.00118347	0.0152322	0.00618464	0.0175004	0.0112244	0.0172625	0.199856	17.5712	17	0.416365	15.4874	17	0.560416
SERPINA6	delirium_ukb	IVW	18	-0.0884205	0.072922	0.225307	0.618617	delirium_FG	18	0.021941	0.0860283	0.798689	-0.0268237	0.022257	0.245656	-0.00114664	0.00702654	0.187783	38.7915	50	0.874835	37.6419	49	0.881303
MMP12	delirium_ukb	IVW	43	-0.028233	0.023353	0.226675	0.621264	delirium_FG	44	0.0244348	0.0294131	0.406117	0.00935011	0.00633173	0.147395	0.0118232	0.0396697	0.179141	4.17425	7	0.759503	10.6569	7	0.154301
CELSR2	delirium_ukb	IVW	22	0.0826394	0.0684439	0.227277	0.621264	delirium_FG	22	-0.0416098	0.0868635	0.631921	0.013478	0.020584	0.520068	0.00276688
ACOX1	delirium_ukb	Wald ratio	1	-0.301824	0.250134	0.227567	0.92678	delirium_FG	1	0.0165953	0.386521	0.965753					0.0155718	0.344971	15.5466	14	0.341838	11.519	14	0.644872
SIGLEC9	delirium_ukb	IVW	23	0.0322392	0.0267235	0.227664	0.621264	delirium_FG	24	0.0259659	0.036625	0.478344	-0.0182078	0.0104733	0.0967639	-0.0165281	0.0356205	0.916604	11.8274	14	0.620164	23.8017	14	0.0484124
DNAJB8	delirium_ukb	Wald ratio	1	-0.339383	0.281497	0.227958	0.92678	delirium_FG	1	-0.31103	0.395477	0.431592					0.0865905	0.717563	5.11171	5	0.4024	2.14433	5	0.828836
CHGB	delirium_ukb	IVW	31	-0.0272444	0.0225981	0.227969	0.621264	delirium_FG	31	-0.00742883	0.032845	0.821063	-0.000187422	0.0083604	0.982268	-0.00110198	0.0178707	0.94617	3.54228	5	0.617	2.69151	5	0.747417
C1QTNF1	delirium_ukb	IVW	13	-0.0664353	0.0551159	0.228059	0.621264	delirium_FG	13	-0.147353	0.136866	0.28165	-0.00780749	0.0137728	0.582181	0.0307554	0.0140021	0.72507	5.72202	12	0.929441	13.6964	12	0.320514
CD300A	delirium_ukb	IVW	7	0.107853	0.0895461	0.228418	0.621268	delirium_FG	7	-0.204463	0.171686	0.23369	-0.0158005	0.0369837	0.686987	0.097617	0.0277752	0.0792555	3.39778	12	0.992025	14.6686	12	0.260061
TREH	delirium_ukb	IVW	48	-0.0138104	0.0115232	0.230728	0.625828	delirium_FG	48	0.057097	0.0185423	0.00207503	-0.015763	0.00647433	0.0188429	0.00950258
MAPRE3	delirium_ukb	IVW	3	0.22688	0.189341	0.230815	0.625828	delirium_FG	3	-0.139375	0.330273	0.673026	-0.0158952	0.0677457	0.853283	-0.0214195	0.0178812	0.42742	38.3421	25	0.0428233	32.672	25	0.139473
ELN	delirium_ukb	IVW	5	-0.213059	0.177993	0.231304	0.626178	delirium_FG	5	-0.153479	0.322595	0.634243	0.0320032	0.0279242	0.334895	0.0533248	0.0448731	0.694261	0.945052	2	0.623426	1.41127	2	0.493795
CSF2RB	delirium_ukb	IVW	47	0.0192331	0.016086	0.231836	0.626641	delirium_FG	46	0.0279717	0.0246981	0.257405	0.00462757	0.00681106	0.500352	-0.00720827	0.0302218	0.310604	7.27722	6	0.295969	3.21306	6	0.78167
PCDH17	delirium_ukb	IVW	3	0.220363	0.184718	0.232881	0.62849	delirium_FG	3	-0.032757	0.197261	0.86811	0.00305264	0.0241919	0.920091	0.00734584	0.0260067	0.54236	8.44854	11	0.67265	3.97171	10	0.948614
IL1RL2	delirium_ukb	IVW	42	0.0340246	0.0286536	0.235051	0.633199	delirium_FG	42	-0.0751545	0.0356797	0.0351726	-0.00511494	0.00910548	0.577425	-0.0100547	0.018131	0.958827	24.5252	20	0.220204	42.3421	20	0.00249514
PODXL2	delirium_ukb	IVW	11	0.0653409	0.0550869	0.235566	0.633199	delirium_FG	11	0.0559611	0.0537703	0.297994	-0.0208126	0.0135609	0.159215	0.0235932	0.00923927	0.104656	63.6086	53	0.150918	86.4926	53	0.00250087
EFEMP1	delirium_ukb	IVW	10	0.0791116	0.0667194	0.235727	0.633199	delirium_FG	10	-0.0279436	0.104993	0.790125	-0.00615903	0.0195846	0.761199	-0.00861815	0.105112	0.919817	0.778245	4	0.941341	1.6527	4	0.79929
A1BG	delirium_ukb	IVW	6	0.103534	0.0873824	0.236083	0.633199	delirium_FG	6	-0.0172518	0.165139	0.916798	-0.0168336	0.0221869	0.49027	-0.012199	0.0110823	0.133343	63.4015	58	0.291768	89.0341	57	0.00424744
MZT1	delirium_ukb	Wald ratio	1	-0.468627	0.395829	0.236448	0.945792	delirium_FG	1	0.174756	0.529108	0.741186					0.00934605	0.406356	56.4615	54	0.383113	42.6729	53	0.843959
ISM1	delirium_ukb	IVW	25	0.0569115	0.0482107	0.237811	0.636156	delirium_FG	25	0.00698244	0.0731949	0.924001	-0.0170104	0.0121415	0.174561	0.0244025	0.0276491	0.0732233	15.2644	13	0.291137	8.86532	12	0.714389
S100A14	delirium_ukb	IVW	8	-0.105877	0.0897101	0.237918	0.636156	delirium_FG	8	-0.104388	0.122937	0.395816	0.0150709	0.0188218	0.453828	0.00983727			1.67448	3	0.642622	0.0874224	1	0.76748
ERBB3	delirium_ukb	IVW	5	0.13355	0.113377	0.238823	0.637596	delirium_FG	5	-0.0846373	0.212695	0.690683	0.0113233	0.0303429	0.733825	-0.0467242	0.0154905	0.222544	13.834	14	0.462149	6.34324	14	0.957085
MANF	delirium_ukb	IVW	3	-0.231115	0.196566	0.239689	0.638925	delirium_FG	3	-0.202503	0.562498	0.718842	0.00882499	0.0352699	0.843914	0.00550229	0.0485966	0.670466	6.93116	7	0.436083	10.1745	7	0.178899
IL10	delirium_ukb	IVW	7	0.0855118	0.0728117	0.240225	0.639061	delirium_FG	7	0.025028	0.144297	0.8623	0.0214061	0.0202286	0.338382	-0.00044284	0.0222667	0.516443	14.2241	8	0.0761077	10.889	8	0.208066
MITD1	delirium_ukb	IVW	2	0.261166	0.222641	0.240781	0.639061	delirium_FG	2	0.495125	0.304	0.103376					0.0156881	0.303707	12.4581	23	0.962781	23.6449	22	0.366115
RNASE4	delirium_ukb	IVW	12	-0.0497019	0.0423759	0.240843	0.639061	delirium_FG	12	-0.0510312	0.0572201	0.372479	0.00266733	0.0160748	0.871517	-0.00242287	0.018708	0.577328	10.6921	15	0.774097	7.36444	15	0.946737
DSCAM	delirium_ukb	IVW	30	-0.0497297	0.0424364	0.241252	0.639171	delirium_FG	29	-0.0087871	0.0521398	0.866167	-0.0143499	0.00889497	0.117903	-0.0096256	0.015366	0.482288	21.884	19	0.290066	10.9543	19	0.925368
WASL	delirium_ukb	IVW	2	0.269916	0.231523	0.243685	0.643655	delirium_FG	2	0.134751	0.352677	0.702402					0.0718451	0.849333	4.33283	4	0.362832	4.09052	4	0.393894
HGF	delirium_ukb	IVW	4	-0.156256	0.134266	0.244514	0.643896	delirium_FG	4	0.328204	0.272239	0.227982	-0.00910613	0.0483887	0.868094	0.0285997	0.0390066	0.623308	8.64768	6	0.194383	9.49076	6	0.147801
RECK	delirium_ukb	IVW	6	-0.1061	0.0911694	0.244518	0.643896	delirium_FG	6	0.263419	0.142142	0.0638518	0.0207988	0.0217792	0.393665	-0.0213941	0.0101665	0.190942	30.6232	37	0.761141	42.8119	36	0.20197
VNN2	delirium_ukb	IVW	39	-0.0234955	0.0202522	0.24599	0.645818	delirium_FG	39	-0.0152175	0.0281565	0.58888	-0.0187039	0.00734927	0.0152303	-0.0115918	0.0280868	0.452099	1.17685	7	0.99145	1.89164	7	0.965594
ORM1	delirium_ukb	IVW	27	-0.0418752	0.0360948	0.24599	0.645818	delirium_FG	25	0.222863	0.0576127	0.000109603	-0.00160346	0.00923747	0.863591	-0.0216706			0.498547	1	0.480139	2.63538	1	0.104507
TF	delirium_ukb	IVW	33	0.0478791	0.0414033	0.247514	0.647137	delirium_FG	31	0.0703624	0.0471836	0.135896	-0.0118738	0.00925002	0.208775	-0.00745014	0.00801518	0.979344	35.4537	38	0.587794	28.5122	38	0.867927
GASK1A	delirium_ukb	IVW	68	0.0182331	0.0157832	0.247998	0.647137	delirium_FG	68	-0.024216	0.0228217	0.288647	-0.00123372	0.00606607	0.839464	2.18032e-05	0.0127888	0.772245	76.6935	44	0.00164587	76.7988	44	0.00160489
FAM3B	delirium_ukb	IVW	27	0.0294996	0.0255434	0.24814	0.647137	delirium_FG	27	-0.0203804	0.0415795	0.624024	0.00212502	0.00803452	0.793573	-0.0147643	0.018774	0.178301	100.268	34	1.86232e-08	65.2769	34	0.000992102
S100A11	delirium_ukb	IVW	2	-0.158498	0.137494	0.249008	0.647137	delirium_FG	2	0.035193	0.176843	0.842257					0.0249252	0.385603	24.2815	9	0.00387775	14.1049	9	0.118641
VAV3	delirium_ukb	Wald ratio	1	0.471777	0.409441	0.24922	0.950733	delirium_FG	1	-0.0369859	0.530933	0.944463					0.0117503	0.369296	88.9206	35	1.39074e-06	61.8394	34	0.00243621
TNFSF13	delirium_ukb	IVW	15	-0.0599701	0.0520634	0.249376	0.647137	delirium_FG	15	-0.0468347	0.0666398	0.482179	0.00421802	0.0123777	0.738717	0.0152604	0.0401962	0.0943408	84.5752	9	1.98329e-14	16.7766	9	0.0523316
C4BPB	delirium_ukb	IVW	13	-0.0708602	0.0615467	0.249599	0.647137	delirium_FG	13	0.188019	0.0989039	0.0572979	0.00304202	0.0154901	0.84789	-0.0128942	0.00840867	0.868087	66.4656	65	0.426224	63.3065	65	0.536333
PCDHB15	delirium_ukb	IVW	49	0.0255929	0.0222718	0.250508	0.647137	delirium_FG	48	0.11992	0.0307588	9.67071e-05	0.0178062	0.008223	0.0354647	0.0118575	0.106746	0.527729	3.89529	2	0.142609	1.12157	2	0.57076
SERPINE2	delirium_ukb	IVW	21	-0.0915561	0.0796836	0.250558	0.647137	delirium_FG	21	-0.0905458	0.0867955	0.296852	0.0334236	0.0192599	0.0988608	0.0144928	0.0100283	0.825878	21.2872	28	0.813172	14.7477	28	0.980976
YOD1	delirium_ukb	IVW	2	0.28351	0.246757	0.250579	0.647137	delirium_FG	2	-0.613391	0.363626	0.0916282					0.0160251	0.875511	27.6193	22	0.188643	10.9912	22	0.974874
LPA	delirium_ukb	IVW	76	-0.0195873	0.017052	0.250686	0.647137	delirium_FG	76	0.0135157	0.0236571	0.567787	-0.000310747	0.00552182	0.955274	0.00034837	0.0493825	0.415952	4.16974	4	0.383521	5.96877	4	0.201493
CCL4	delirium_ukb	IVW	34	-0.0327638	0.0285253	0.250726	0.647137	delirium_FG	34	-0.0635751	0.0468557	0.174836	0.00170205	0.00748642	0.821596	-0.0235206	0.00888924	0.645205	38.4554	39	0.494532	41.4903	39	0.362657
HMCN2	delirium_ukb	IVW	38	0.0234494	0.0204355	0.251182	0.647137	delirium_FG	38	0.0563641	0.0352191	0.109514	-0.00934142	0.00783036	0.240682	0.0124823	0.00998575	0.274081	15.9615	21	0.771812	12.4605	21	0.926343
UBE2L6	delirium_ukb	IVW	14	0.0706358	0.0615814	0.251369	0.647137	delirium_FG	14	-0.33285	0.132735	0.0121543	-0.0114991	0.0151781	0.463304	-0.0389546	0.00777506	0.233778	40.3234	39	0.411555	31.9902	38	0.742757
BCHE	delirium_ukb	IVW	47	-0.0262013	0.022859	0.251706	0.647137	delirium_FG	46	0.0517506	0.0329045	0.115777	0.000467687	0.00698394	0.946905	0.00531665	0.0202763	0.76811	13.7258	17	0.686405	12.9052	16	0.679677
TP53BP1	delirium_ukb	Wald ratio	1	0.391621	0.342742	0.2532	0.950733	delirium_FG	1	0.123468	0.555055	0.823969					0.0115128	0.77915	26.6173	27	0.484583	17.648	27	0.91391
LZTFL1	delirium_ukb	IVW	2	0.152069	0.133593	0.254996	0.654628	delirium_FG	2	-0.198416	0.152662	0.193701					0.0214324	0.977397	21.6235	15	0.118064	5.57768	15	0.986003
CD69	delirium_ukb	Wald ratio	1	0.426005	0.374553	0.255384	0.950733	delirium_FG	1	0.329156	0.532437	0.536439					0.0112949	0.935452	23.4092	35	0.932509	31.6854	34	0.581565
PGLYRP2	delirium_ukb	IVW	63	-0.016033	0.0141172	0.256079	0.655765	delirium_FG	62	-0.0147252	0.0186172	0.428976	0.00308811	0.00535804	0.566499	-0.0138442	0.0147902	0.592907	12.6301	29	0.996411	39.852	29	0.0863853
TFF1	delirium_ukb	IVW	14	-0.105946	0.093309	0.256194	0.655765	delirium_FG	14	-0.068013	0.0951802	0.474874	0.0561912	0.0182675	0.00960866	-0.0152129
RALY	delirium_ukb	Wald ratio	1	-0.279017	0.246059	0.256818	0.950733	delirium_FG	1	-0.00240819	0.372731	0.994845					0.015001	0.415934	18.0856	21	0.64358	38.6288	21	0.0108662
PLAUR	delirium_ukb	IVW	9	-0.104189	0.0919475	0.257159	0.657268	delirium_FG	9	-0.0877087	0.141692	0.535909	-0.0164242	0.0157565	0.331895	-0.00499979	0.0271102	0.933552	3.99478	5	0.550168	2.78839	4	0.593839
MINK1	delirium_ukb	Wald ratio	1	0.435343	0.38455	0.257599	0.950733	delirium_FG	1	0.148869	0.518465	0.774009					0.00863531	0.885331	41.393	47	0.703164	48.3987	45	0.337414
MXRA8	delirium_ukb	IVW	3	0.217346	0.192129	0.257951	0.658324	delirium_FG	3	0.419375	0.239461	0.0798894	-0.0219243	0.0417474	0.692145	0.00255859	0.00684968	0.710755	86.6769	68	0.062924	45.6746	67	0.978581
APP	delirium_ukb	IVW	2	0.307994	0.272502	0.258373	0.658433	delirium_FG	2	-0.375878	0.274929	0.171569					0.0132377	0.50501	27.0132	15	0.0286289	15.4316	16	0.49328
PTPRS	delirium_ukb	IVW	22	-0.0497425	0.0442458	0.260915	0.663056	delirium_FG	22	-0.0116299	0.0589246	0.843539	0.00233407	0.00971595	0.812597	0.0197817	0.0120107	0.927528	14.5669	30	0.991967	27.7254	30	0.584985
MAP2	delirium_ukb	IVW	5	0.125964	0.112222	0.26167	0.663056	delirium_FG	5	0.367747	0.416284	0.377018	0.0126432	0.0205939	0.582678	-0.122166	0.0164099	0.376939	12.972	16	0.674806	9.658	16	0.883868
DDC	delirium_ukb	IVW	21	0.0465824	0.0415705	0.262473	0.663056	delirium_FG	21	0.0596566	0.0612661	0.330191	0.00351985	0.00922055	0.70689	-0.00533677	0.00921827	0.839894	53.8304	63	0.78817	39.0278	63	0.992401
PTN	delirium_ukb	IVW	6	0.116204	0.103733	0.262616	0.663056	delirium_FG	6	0.0860834	0.14702	0.558198	-0.00516761	0.0307337	0.874631	-0.0134932	0.00863629	0.0880755	22.1364	35	0.955258	22.6169	35	0.947429
ANXA2	delirium_ukb	IVW	31	0.0327721	0.0293503	0.264173	0.663056	delirium_FG	31	-0.0861348	0.0395035	0.0292254	0.0227237	0.00753261	0.0052744	-0.00778281	0.0102471	0.908341	24.2804	22	0.332704	10.4348	22	0.981916
PSAPL1	delirium_ukb	IVW	45	0.0233996	0.0209774	0.264651	0.663056	delirium_FG	45	-0.0649607	0.0311564	0.0370703	-0.00220001	0.00476238	0.646441	0.00242288	0.00843294	0.301567	21.408	31	0.900727	23.0685	31	0.846639
PROS1	delirium_ukb	IVW	9	-0.113696	0.101938	0.264703	0.663056	delirium_FG	9	-0.354814	0.156282	0.0231865	-0.0157445	0.0257278	0.559905	-0.0794837	0.0279215	0.158065	7.86159	11	0.725646	5.89256	11	0.880436
LRRFIP1	delirium_ukb	IVW	2	-0.300564	0.269507	0.264749	0.663056	delirium_FG	2	0.286821	0.370297	0.438593					0.0363106	0.214199	0.619898	3	0.891862	3.35309	3	0.340321
FAM172A	delirium_ukb	IVW	7	-0.0862777	0.0773762	0.264833	0.663056	delirium_FG	7	-0.320202	0.170913	0.0610033	0.0383323	0.0238338	0.168679	7.70223e-05	0.0463273	0.696813	1.2369	4	0.871986	0.878278	4	0.927656
CD22	delirium_ukb	IVW	23	-0.0540863	0.0485283	0.265052	0.663056	delirium_FG	23	-0.00629826	0.0693099	0.927595	0.0144849	0.00866989	0.109615	0.0079202	0.0107266	0.879961	37.6319	29	0.130743	18.7996	29	0.926319
CD48	delirium_ukb	IVW	17	0.0291833	0.0261962	0.265267	0.663056	delirium_FG	16	-0.0222011	0.038248	0.56161	-0.0128963	0.00761411	0.110973	0.0125002
HCG22	delirium_ukb	IVW	54	0.0269797	0.0242584	0.26606	0.663056	delirium_FG	53	0.06199	0.0342551	0.0703492	-0.0106746	0.00791244	0.183151	-0.00241123	0.0133472	0.359795	10.9888	29	0.998998	13.0024	29	0.995377
OGFR	delirium_ukb	IVW	3	0.205053	0.184423	0.266198	0.663056	delirium_FG	3	-0.490322	0.295388	0.0969288	0.0109167	0.0248005	0.736021	-0.0228997	0.0828231	0.391074	0.0932266	2	0.954456	2.41606	2	0.298785
EFCAB14	delirium_ukb	IVW	4	0.188846	0.170041	0.266744	0.663056	delirium_FG	4	-0.700518	0.312188	0.0248391	-0.00354775	0.0357165	0.929935	0.0251186	0.011265	0.400364	38.9657	29	0.102322	36.2843	28	0.135501
AFAP1	delirium_ukb	IVW	76	-0.0142864	0.0128653	0.266803	0.663056	delirium_FG	75	-0.0229533	0.0156659	0.142872	-0.00222826	0.0055016	0.686631	-0.00464153	0.011416	0.20773	22.3803	26	0.667718	20.1457	26	0.784603
PSG1	delirium_ukb	IVW	58	-0.0235707	0.0212275	0.266832	0.663056	delirium_FG	58	0.125487	0.0323068	0.000102652	-0.00724969	0.00754888	0.340999	-0.000415536	0.0187939	0.458091	12.5731	14	0.560382	9.66589	15	0.840214
TPSAB1	delirium_ukb	IVW	55	-0.0156546	0.014105	0.267059	0.663056	delirium_FG	55	-0.0198207	0.0201912	0.326272	0.00124326	0.00544973	0.820421	-0.00235751	0.0314039	0.423495	6.51819	4	0.163648	2.15854	4	0.706627
ARHGEF10	delirium_ukb	IVW	31	0.0402089	0.036256	0.267418	0.663056	delirium_FG	30	-0.0168179	0.0518854	0.745836	0.0224035	0.00872233	0.0156266	-0.0323453	0.0241724	0.540915	36.7872	13	0.000447341	16.2829	13	0.234192
TNFRSF8	delirium_ukb	IVW	12	0.0720463	0.0649657	0.267435	0.663056	delirium_FG	12	0.101904	0.0868639	0.240739	-0.00314621	0.0179829	0.864606	0.0259331	0.120137	0.833656	8.32972	8	0.401943	23.3835	8	0.0029052
AREG	delirium_ukb	IVW	10	0.103969	0.09438	0.270637	0.669439	delirium_FG	10	0.0200061	0.140652	0.886892	0.000248275	0.0303744	0.993678	-0.0151042	0.016505	0.80931	22.2054	22	0.447685	24.8964	22	0.302056
CPA4	delirium_ukb	IVW	38	-0.0300752	0.0273179	0.270926	0.669439	delirium_FG	38	0.000984028	0.0348368	0.977465	-0.00537028	0.00875656	0.543543	-0.00988145	0.0302027	0.717096	6.61778	6	0.357644	6.63089	6	0.356334
TMPRSS11D	delirium_ukb	IVW	8	0.105514	0.0959584	0.271513	0.669439	delirium_FG	8	-0.394729	0.133256	0.00305461	0.0263455	0.0270417	0.367556	-0.0366517	0.00865503	0.61056	62.6591	70	0.721279	63.3359	69	0.669611
TNFRSF21	delirium_ukb	IVW	6	-0.129107	0.117569	0.272143	0.669439	delirium_FG	6	-0.0261829	0.167186	0.875553	0.0214493	0.03613	0.584676	-0.0451469	0.0132283	0.511748	12.3734	27	0.992699	16.6466	26	0.919371
AAMDC	delirium_ukb	IVW	45	0.0194023	0.017696	0.272896	0.669439	delirium_FG	45	0.0342889	0.0219432	0.118141	-0.00380896	0.00583822	0.517604	0.00863326	0.067914	0.644482	0.596569	2	0.74209	1.30502	2	0.520736
CLEC1B	delirium_ukb	IVW	5	0.166034	0.151618	0.273481	0.669439	delirium_FG	5	0.169136	0.161123	0.293841	0.0482743	0.0626583	0.497153	-0.0167651	0.0254888	0.331505	13.9781	12	0.302112	17.371	12	0.136166
DCBLD2	delirium_ukb	IVW	10	-0.068372	0.062489	0.273892	0.669439	delirium_FG	10	-0.00997021	0.116044	0.931532	0.00470836	0.0129658	0.725912	-0.0073552	0.00993991	0.472178	32.9128	46	0.926382	33.9002	45	0.88707
CST5	delirium_ukb	IVW	64	0.0205897	0.0188267	0.274111	0.669439	delirium_FG	64	0.0384393	0.0278734	0.167874	-0.00658523	0.00640826	0.308123	-0.00187019
RBP5	delirium_ukb	IVW	14	0.0519189	0.0474965	0.274346	0.669439	delirium_FG	15	-0.288385	0.0719814	6.16542e-05	0.00623488	0.0131088	0.642882	-0.0125288	0.0184339	0.3137	19.818	13	0.0998414	8.15563	13	0.833315
SULT2A1	delirium_ukb	IVW	10	-0.0565255	0.0517744	0.274937	0.669439	delirium_FG	9	-0.143789	0.0908414	0.113454	-0.0273667	0.0121553	0.0544469	-0.0425611	0.0291201	0.801275	5.03322	8	0.75402	8.82041	7	0.265808
TGFA	delirium_ukb	IVW	3	-0.158968	0.14561	0.274949	0.669439	delirium_FG	3	-0.589314	0.254281	0.0204725	0.0219403	0.0266572	0.561597	-0.0275686	0.0157283	0.893989	14.7645	18	0.678072	17.51	18	0.488342
PLIN3	delirium_ukb	Wald ratio	1	-0.387236	0.354755	0.275027	0.950733	delirium_FG	1	0.741935	0.434347	0.087606					0.0356914	0.784534	0.421285	4	0.980697	1.21701	4	0.875291
ARSB	delirium_ukb	IVW	20	0.0735264	0.0674027	0.275338	0.669439	delirium_FG	20	0.0268273	0.068998	0.697414	0.0328739	0.0245133	0.196578	-0.0212739			0.197717	1	0.65657	0.00740649	1	0.931418
BST1	delirium_ukb	IVW	70	0.015277	0.0140143	0.275669	0.669439	delirium_FG	68	0.0186625	0.0172853	0.280287	0.00992213	0.00620751	0.114589	-0.00279499	0.037427	0.894583	2.86007	6	0.826194	5.85272	6	0.439889
LIPF	delirium_ukb	IVW	17	-0.0506428	0.0464606	0.275707	0.669439	delirium_FG	15	-0.113172	0.0710342	0.111113	-0.00776682	0.00999695	0.449286	-0.00716409	0.011027	0.268138	24.2106	27	0.61861	16.2764	28	0.961546
IPCEF1	delirium_ukb	IVW	2	0.280703	0.257657	0.275958	0.669439	delirium_FG	2	0.39565	0.353488	0.263023					0.01436	0.789425	14.25	20	0.817599	15.8677	20	0.724794
SERPINC1	delirium_ukb	IVW	3	0.361312	0.331796	0.276172	0.669439	delirium_FG	3	0.0439117	0.386645	0.909578	0.114738	0.0563912	0.290811	-0.0838513	0.0544791	0.667828	3.617	7	0.822682	19.3171	7	0.00725001
PNMA1	delirium_ukb	IVW	2	-0.159535	0.14702	0.277868	0.672002	delirium_FG	2	0.333234	0.223966	0.136782					0.0209147	0.516621	10.1885	14	0.748274	19.0205	14	0.164168
RBP1	delirium_ukb	IVW	2	-0.22499	0.207668	0.278625	0.672002	delirium_FG	2	0.104282	0.216803	0.630518					0.0232557	0.639174	11.8836	15	0.687817	14.9096	15	0.45795
B2M	delirium_ukb	IVW	10	-0.10275	0.0948602	0.278732	0.672002	delirium_FG	10	0.0944916	0.121494	0.43672	0.00941994	0.0269098	0.735334	0.0351545	0.0117039	0.575483	20.082	27	0.827299	19.6526	28	0.876795
BIN2	delirium_ukb	IVW	2	0.168928	0.155971	0.278777	0.672002	delirium_FG	2	0.2979	0.251713	0.236615					0.0146194	0.80232	22.6362	19	0.253746	15.7682	19	0.672681
PSPN	delirium_ukb	Wald ratio	1	-0.488945	0.45207	0.279443	0.950733	delirium_FG	1	0.791977	0.665543	0.234057					0.0941012	0.875534	2.62258	5	0.757932	14.7738	5	0.0113739
CD164L2	delirium_ukb	IVW	21	0.0452842	0.0419065	0.279875	0.673715	delirium_FG	21	0.118117	0.0607152	0.051723	-0.0012667	0.0100472	0.900997	-0.00388944
VASH1	delirium_ukb	IVW	3	-0.146651	0.135829	0.280288	0.673778	delirium_FG	3	0.0186465	0.168547	0.911909	-0.0427028	0.0419496	0.494336	0.0164731	0.0126201	0.770227	14.6683	21	0.83922	22.478	21	0.372428
GSTP1	delirium_ukb	IVW	18	-0.0640231	0.0593636	0.280815	0.674111	delirium_FG	18	0.0422283	0.0688081	0.539407	-0.00836417	0.0134597	0.543074	0.0345589	0.0261777	0.916876	34.7008	21	0.0304442	26.6522	21	0.182664
PAG1	delirium_ukb	Wald ratio	1	0.355792	0.330084	0.281085	0.950733	delirium_FG	1	-0.351251	0.455414	0.440543					0.00680511	0.396398	72.8039	68	0.322941	47.546	67	0.965527
GDNF	delirium_ukb	IVW	15	0.0526575	0.0488939	0.281492	0.674805	delirium_FG	15	0.102424	0.0883288	0.246222	0.00868443	0.0118587	0.476966	-0.0109223	0.0183554	0.365313	9.10147	12	0.69424	3.38007	12	0.992214
HRC	delirium_ukb	IVW	5	-0.15435	0.143475	0.282019	0.674939	delirium_FG	5	0.0170457	0.230414	0.941027	-0.0100422	0.0258931	0.724021	-0.0215549	0.011334	0.848369	85.2735	69	0.0893073	70.8636	69	0.415314
SELPLG	delirium_ukb	IVW	12	-0.0455218	0.0423414	0.282325	0.674939	delirium_FG	12	-0.11979	0.0335174	0.000351604	0.00334674	0.0152414	0.830614	0.0114494	0.0188923	0.720094	17.013	21	0.710321	16.0663	21	0.765914
CNPY2	delirium_ukb	Wald ratio	1	-0.430817	0.401412	0.283158	0.950733	delirium_FG	1	0.810844	0.562067	0.14913					0.0117299	0.81295	12.9458	18	0.794781	15.0185	18	0.660694
DLK1	delirium_ukb	IVW	35	-0.0328668	0.0306693	0.283877	0.677718	delirium_FG	34	-0.0967101	0.03322	0.0036004	-0.00504712	0.00901837	0.579498	-0.00111336	0.0450626	0.429848	0.395339	4	0.982857	5.80182	4	0.214445
EPHB4	delirium_ukb	IVW	7	0.125207	0.116985	0.284495	0.678261	delirium_FG	7	-0.123811	0.129345	0.338459	-0.00157647	0.0336412	0.964438	-0.00599841	0.0293429	0.998245	6.62423	6	0.357	2.50378	6	0.868045
APBB1IP	delirium_ukb	IVW	7	0.0818343	0.0765542	0.285082	0.678724	delirium_FG	7	0.0337661	0.0986315	0.732091	0.0310817	0.0212973	0.204269	-0.00151524			1.0853	1	0.297515	0.848629	1	0.356941
SHMT1	delirium_ukb	IVW	59	0.0181537	0.0169961	0.28547	0.678724	delirium_FG	59	-0.0607428	0.0252292	0.0160562	0.00198798	0.00624598	0.751435	-0.0164739	0.0472783	0.227674	6.03506	9	0.736405	14.1416	9	0.117377
ITGB7	delirium_ukb	IVW	7	-0.129151	0.121284	0.28694	0.680717	delirium_FG	5	0.271252	0.27279	0.320047	-0.0239682	0.0377223	0.553114	-0.0383086	0.0577042	0.158993	1.3856	5	0.925882	8.04038	5	0.154024
PON2	delirium_ukb	IVW	72	-0.0190663	0.0179128	0.287149	0.680717	delirium_FG	70	0.00453885	0.0271216	0.867093	-0.00375557	0.00620255	0.546812	-0.0186425	0.0291554	0.296337	9.06673	10	0.525782	7.21704	10	0.704809
GET3	delirium_ukb	Wald ratio	1	-0.422713	0.397431	0.287504	0.950733	delirium_FG	1	0.0351004	0.530496	0.947246					0.0202459	0.0319866	8.30917	5	0.14	12.1292	5	0.0330598
NAA80	delirium_ukb	IVW	2	0.191166	0.179806	0.287701	0.680717	delirium_FG	2	-0.201342	0.242866	0.407091					0.0711894	0.802421	5.7601	3	0.123883	8.27056	3	0.0407387
BPIFB2	delirium_ukb	IVW	39	0.0332439	0.0312797	0.287875	0.680717	delirium_FG	39	0.0170539	0.0475253	0.719716	-0.00180545	0.00910604	0.84392	0.009788
SCARA5	delirium_ukb	IVW	22	-0.0556423	0.0525145	0.289345	0.683263	delirium_FG	22	-0.0947082	0.0696796	0.174085	-0.00258889	0.0124733	0.837675	-0.030204
DPEP2	delirium_ukb	IVW	12	-0.0746281	0.0705492	0.290139	0.684209	delirium_FG	12	0.13792	0.102148	0.176953	-0.0260197	0.0221325	0.266973	0.0551796	0.00894432	0.399222	83.5967	66	0.0707458	64.3141	65	0.500719
APRT	delirium_ukb	Wald ratio	1	-0.415844	0.393275	0.290334	0.950733	delirium_FG	1	-0.0285655	0.548783	0.958487					0.320919	0.785824	0.0112061	2	0.994413	6.05716	2	0.0483842
DAPP1	delirium_ukb	Wald ratio	1	0.217356	0.205734	0.290742	0.950733	delirium_FG	1	0.0582171	0.288416	0.840033					0.00773389	0.472028	50.2017	41	0.153583	31.3652	41	0.861211
FADD	delirium_ukb	IVW	2	-0.197067	0.186535	0.290759	0.684741	delirium_FG	2	-0.00962713	0.261848	0.970672					0.0130172	0.993549	40.7449	27	0.0435698	23.2989	26	0.615989
CNTNAP4	delirium_ukb	Wald ratio	1	0.403936	0.383707	0.29247	0.950733	delirium_FG	1	-0.0628026	1.79257	0.972052					0.0316901	0.911317	11.2143	13	0.592872	28.5268	14	0.012102
PLAU	delirium_ukb	IVW	10	-0.108705	0.103321	0.292749	0.68696	delirium_FG	10	-0.14237	0.109819	0.194833	-0.0131078	0.02223	0.571701	-0.00291897	0.0198077	0.710024	34.8743	35	0.474177	40.6602	35	0.235173
LPL	delirium_ukb	IVW	19	0.0442204	0.0420955	0.293499	0.68696	delirium_FG	19	0.071974	0.104029	0.489022	-0.00957638	0.00911713	0.30825	-0.00692344	0.0112501	0.00195358	34.8002	26	0.116038	38.5223	26	0.0541178
LBP	delirium_ukb	IVW	32	-0.0228698	0.0217765	0.293622	0.68696	delirium_FG	32	0.0424287	0.0259889	0.10256	-0.00474602	0.0062318	0.452257	0.00886459	0.00708839	0.16308	70.1101	67	0.373712	54.1356	67	0.871401
CA3	delirium_ukb	IVW	12	-0.0764971	0.0728874	0.293937	0.68696	delirium_FG	12	0.151925	0.108081	0.159826	0.0290118	0.0172066	0.122676	-0.0111528	0.0400294	0.606451	1.93805	4	0.747153	3.16233	4	0.531037
CDCP1	delirium_ukb	IVW	14	0.0585361	0.0557804	0.293993	0.68696	delirium_FG	14	-0.178384	0.0771394	0.0207506	0.000357733	0.0141816	0.98029	0.0356668	0.013236	0.646038	12.764	19	0.850429	15.2678	18	0.643501
AHNAK2	delirium_ukb	IVW	14	0.0739413	0.0704721	0.294073	0.68696	delirium_FG	14	0.0239323	0.0735835	0.744999	0.0203857	0.0196257	0.319409	0.00306525			0.830843	1	0.362029	1.14137	1	0.285363
GGT5	delirium_ukb	IVW	22	-0.0445285	0.0425896	0.29578	0.689028	delirium_FG	21	-0.144934	0.0688046	0.0351648	0.0209233	0.0126282	0.11315	-0.0123245	0.00888385	0.780419	45.7659	57	0.857002	35.7226	57	0.987769
ARFIP1	delirium_ukb	IVW	6	0.0964756	0.0923353	0.296097	0.689028	delirium_FG	6	0.105523	0.131425	0.422024	0.0178985	0.0187673	0.394239	-0.0263349	0.0317266	0.28115	13.7305	9	0.132239	6.81817	9	0.656044
LY9	delirium_ukb	IVW	28	0.0238038	0.0227846	0.296147	0.689028	delirium_FG	28	0.0576895	0.0323653	0.0746764	-0.00956616	0.00892604	0.293696	0.00495389	0.00994387	0.550503	22.1777	28	0.772998	16.0589	28	0.964938
PAXX	delirium_ukb	Wald ratio	1	-0.281182	0.269715	0.297173	0.950733										0.0377088	0.632618	7.7813	11	0.73275	13.7401	11	0.247708
CA5A	delirium_ukb	IVW	28	-0.0322802	0.0309917	0.297608	0.69108	delirium_FG	28	0.0694802	0.0455374	0.127064	0.00570026	0.00867548	0.51692	0.00759796	0.0122194	0.825795	41.7468	51	0.818907	57.6731	51	0.242176
CD34	delirium_ukb	IVW	2	0.336142	0.322869	0.297824	0.69108	delirium_FG	2	0.569402	0.386138	0.140318					0.0186615	0.24031	24.9533	24	0.4083	31.6413	24	0.136141
COL9A1	delirium_ukb	IVW	13	0.0658517	0.0633228	0.298369	0.69142	delirium_FG	13	-0.215452	0.134853	0.110115	0.000662183	0.0255049	0.979752	0.0230134	0.00907036	0.207124	57.0658	55	0.398213	45.7099	55	0.809666
TXN	delirium_ukb	Wald ratio	1	0.329339	0.316959	0.298778	0.950733	delirium_FG	1	0.00538773	0.553344	0.992231					0.01028	0.664209	41.7942	32	0.115199	29.4845	32	0.594471
SIGLEC8	delirium_ukb	IVW	29	0.0277126	0.0266717	0.298793	0.691481	delirium_FG	29	0.107082	0.0338531	0.00156088	0.00200214	0.00809917	0.806621	0.0154166	0.0241803	0.699922	12.9233	14	0.532573	3.73459	14	0.996862
MINDY1	delirium_ukb	IVW	6	0.0927916	0.0894712	0.299684	0.69262	delirium_FG	6	-0.000654668	0.112489	0.995356	0.00605955	0.0209302	0.786576	-0.00275427	0.0157315	0.776485	17.6464	22	0.726736	15.9086	22	0.820395
GORASP2	delirium_ukb	Wald ratio	1	0.376895	0.364351	0.300936	0.950733	delirium_FG	1	-0.410817	0.543275	0.449537					0.0238741	0.765232	13.7863	15	0.541795	14.6219	15	0.478976
IL22RA1	delirium_ukb	IVW	15	0.0566304	0.0548096	0.301501	0.695046	delirium_FG	15	-0.00357696	0.0975136	0.970739	-0.000240175	0.0103068	0.981763	0.0155145	0.0154213	0.201815	19.9572	19	0.39716	18.5384	19	0.486784
CASP10	delirium_ukb	IVW	11	0.0961459	0.0930608	0.301533	0.695046	delirium_FG	11	-0.0545225	0.151875	0.719598	0.00274819	0.0264505	0.919528	-0.0707325	0.0437104	0.764715	3.27398	5	0.657827	9.24606	5	0.099643
CTRL	delirium_ukb	IVW	8	0.118896	0.115354	0.302677	0.696136	delirium_FG	8	0.124714	0.208809	0.550332	-0.0235129	0.0317081	0.486365	-0.110736	0.00903515	0.782474	29.2489	29	0.452162	24.9688	30	0.726546
CEACAM8	delirium_ukb	IVW	7	0.115071	0.1117	0.302929	0.696136	delirium_FG	7	-0.0981	0.158515	0.536003	-0.00267454	0.0258525	0.921624	0.0146985	0.0115373	0.388685	52.2906	41	0.111232	41.4961	41	0.448998
DBH	delirium_ukb	IVW	44	-0.019585	0.0190296	0.303391	0.696136	delirium_FG	44	0.0307191	0.0269869	0.254996	-0.00224945	0.00727566	0.758717	0.00560584	0.0190181	0.719732	22.2869	34	0.938642	28.6539	34	0.726986
NEXN	delirium_ukb	IVW	2	0.240345	0.233776	0.303903	0.696136	delirium_FG	2	-0.0473268	0.323307	0.883619					0.0127207	0.742214	41.2716	29	0.0651936	29.4778	29	0.4404
PRTG	delirium_ukb	IVW	43	-0.0287887	0.0280179	0.304181	0.696136	delirium_FG	41	0.0436087	0.0390528	0.26414	0.00176085	0.00761854	0.818366	0.00908081
EPPK1	delirium_ukb	IVW	55	0.0248984	0.0242436	0.304416	0.696136	delirium_FG	52	-0.0660397	0.0397505	0.0966428	0.00133013	0.00801118	0.868762	0.0246689	0.0158071	0.683409	21.961	27	0.739354	20.527	26	0.765947
CR2	delirium_ukb	IVW	18	-0.0631944	0.0615826	0.30481	0.696136	delirium_FG	18	-0.0587315	0.112737	0.602394	-0.00701834	0.0104923	0.513092	-0.00734218	0.00774173	0.513608	114.901	97	0.103676	95.0005	96	0.509656
CD300LG	delirium_ukb	IVW	13	0.049893	0.048744	0.306038	0.698023	delirium_FG	13	-0.0626114	0.0713777	0.380386	0.00533192	0.00899303	0.565241	0.00505221
FCRL3	delirium_ukb	IVW	68	-0.0126851	0.0124139	0.306854	0.698797	delirium_FG	68	-0.00215944	0.017774	0.903299	-0.000931139	0.00536529	0.862751	-0.0068254	0.00928941	0.332485	61.7521	59	0.378013	55.8544	58	0.555506
SBSN	delirium_ukb	IVW	38	0.0239002	0.0234284	0.307664	0.698797	delirium_FG	37	0.0747124	0.035354	0.0345782	0.00490977	0.0066156	0.462811	-0.0135583	0.022334	0.524162	38.7277	20	0.00720656	18.9372	20	0.525912
CD300C	delirium_ukb	IVW	19	-0.0330291	0.0324298	0.30845	0.698797	delirium_FG	19	-0.107797	0.0385996	0.00522699	-0.00101224	0.009616	0.917396	-0.0224185	0.0089003	0.213487	52.1694	48	0.315103	49.9067	48	0.397445
SOD2	delirium_ukb	IVW	7	0.114292	0.112229	0.308499	0.698797	delirium_FG	6	0.138934	0.157379	0.377344	-0.0352813	0.0548924	0.548705	-0.105706	0.0115713	0.191113	13.6726	25	0.967144	22.8159	25	0.588313
C1QTNF6	delirium_ukb	Wald ratio	1	0.280688	0.275799	0.308807	0.950733	delirium_FG	1	-0.658877	0.425233	0.121274					0.00840362	0.962748	37.8832	53	0.941851	40.6033	52	0.873859
SPINT3	delirium_ukb	IVW	5	0.155466	0.152802	0.308945	0.698797	delirium_FG	5	-0.265551	0.217876	0.222914	0.0124699	0.0320195	0.722947	0.0198781	0.0465697	0.767374	4.7394	6	0.577645	5.69888	6	0.457752
CD46	delirium_ukb	IVW	5	0.119132	0.117111	0.309033	0.698797	delirium_FG	5	0.222346	0.160938	0.167106	-0.0240008	0.0449924	0.63072	-0.0277112	0.0152844	0.676964	11.6011	22	0.965079	32.3221	22	0.0720682
PRDX5	delirium_ukb	IVW	5	0.148538	0.146067	0.309192	0.698797	delirium_FG	5	-0.0761661	0.24888	0.759578	0.00801459	0.0324184	0.820688	0.053683
CHMP1A	delirium_ukb	IVW	4	-0.147284	0.145031	0.309848	0.699372	delirium_FG	4	-0.10879	0.196286	0.579415	-0.00154087	0.0396779	0.97255	-0.0595381	0.0178823	0.324076	21.4805	23	0.551766	20.4727	23	0.613253
CPE	delirium_ukb	IVW	11	0.10996	0.108809	0.31222	0.703812	delirium_FG	11	-0.193419	0.106393	0.069069	-0.0157424	0.0293254	0.604407	0.000716777	0.0202848	0.104148	4.15433	13	0.989436	10.3	13	0.669237
LPCAT2	delirium_ukb	Wald ratio	1	0.183153	0.181301	0.312394	0.950733	delirium_FG	1	0.275907	0.337246	0.41329
NFATC3	delirium_ukb	Wald ratio	1	-0.389036	0.38751	0.315408	0.950733	delirium_FG	1	0.411971	0.590949	0.485718					0.0270223	0.212688	21.5431	25	0.661967	47.9084	25	0.00382492
CRYBB2	delirium_ukb	IVW	4	-0.0994828	0.0991142	0.315514	0.707708	delirium_FG	4	-0.0561392	0.137534	0.683138	-0.00317236	0.0251369	0.911114	-0.0537563	0.146759	0.976143	0.0822968	2	0.959687	6.58927	2	0.0370817
XCL1	delirium_ukb	IVW	42	-0.0214171	0.0213531	0.315862	0.707708	delirium_FG	42	0.0452973	0.0260446	0.0819959	-0.00427214	0.00626713	0.499373	0.00561528	0.00978694	0.0343638	50.2622	56	0.690855	54.1621	55	0.50662
GPR158	delirium_ukb	Wald ratio	1	-0.369882	0.368938	0.316075	0.950733	delirium_FG	1	-0.537707	0.439502	0.221162					0.0423084	0.102365	2.2516	8	0.97231	8.72834	8	0.365729
GP2	delirium_ukb	IVW	9	0.0703471	0.0701816	0.316171	0.707708	delirium_FG	9	-0.117462	0.106418	0.26969	-0.0303645	0.0313295	0.364733	-0.0646286	0.0345888	0.658672	2.94964	5	0.70775	3.64788	5	0.601139
OSTN	delirium_ukb	IVW	2	0.184138	0.18375	0.31629	0.707708	delirium_FG	2	0.0387495	0.29416	0.895198					0.0388522	0.797859	11.0352	10	0.354779	8.30632	10	0.598944
ICAM1	delirium_ukb	IVW	30	0.0299076	0.0298467	0.316325	0.707708	delirium_FG	29	0.0306712	0.0424408	0.469875	0.00686565	0.0106165	0.523094	0.000585743	0.0297445	0.361314	6.66544	7	0.464525	3.54077	7	0.830888
SESTD1	delirium_ukb	IVW	2	0.158072	0.157867	0.316683	0.707708	delirium_FG	2	0.112833	0.216191	0.60173					0.0440475	0.289987	0.524678	5	0.991192	2.69067	5	0.747546
MANSC1	delirium_ukb	IVW	3	-0.180368	0.180377	0.317334	0.707708	delirium_FG	2	-0.0194804	0.556963	0.972099	-0.011358	0.0382819	0.816386		0.0294239	0.551887	3.18764	7	0.867118	2.89308	6	0.822142
RIDA	delirium_ukb	IVW	8	0.0558084	0.0558157	0.317374	0.707708	delirium_FG	8	0.0231438	0.0715394	0.746308	0.0115693	0.0214427	0.608937	-0.0155634	0.0110023	0.597026	24.2456	25	0.505222	28.0933	25	0.303574
HEBP1	delirium_ukb	IVW	2	0.139711	0.139798	0.317613	0.707708	delirium_FG	2	-0.109725	0.361746	0.761645					0.0165355	0.461742	29.3375	23	0.16938	34.552	23	0.0575866
NRGN	delirium_ukb	Wald ratio	1	-0.286974	0.287495	0.318189	0.950733	delirium_FG	1	0.556254	0.393659	0.157646					0.00906499	0.340035	38.8477	46	0.763541	31.371	45	0.938466
CD59	delirium_ukb	IVW	9	0.0540934	0.0542111	0.318362	0.708467	delirium_FG	9	-0.0972392	0.0778017	0.21136	0.00365335	0.0180585	0.845432	0.0372043	0.0166927	0.622778	24.8385	27	0.583514	30.8647	26	0.233346
PAEP	delirium_ukb	IVW	35	0.026041	0.0261205	0.318784	0.7085	delirium_FG	35	0.0160789	0.0375553	0.668549	-0.0120373	0.00619709	0.0606612	-0.00357398			0.561432	1	0.453684	0.125788	1	0.72284
GALNT10	delirium_ukb	IVW	41	0.0318712	0.0320078	0.319381	0.70892	delirium_FG	41	0.0386789	0.0503793	0.442633	-0.000683514	0.011	0.950771	0.00520272	0.0240625	0.00252949	25.1506	15	0.0479569	42.1774	14	0.000115867
PRTN3	delirium_ukb	IVW	21	-0.0283934	0.0285946	0.320729	0.710128	delirium_FG	18	-0.00861689	0.0660657	0.896227	-0.00388828	0.00894625	0.66873	-0.0387645	0.0176856	0.271717	7.7265	12	0.806122	7.01315	10	0.724203
CD27	delirium_ukb	IVW	14	0.0542491	0.0546463	0.320841	0.710128	delirium_FG	14	0.0738142	0.0678395	0.276564	-0.000510555	0.0143167	0.972139	-0.000200984	0.0109477	0.92565	10.1289	15	0.811557	11.5334	15	0.713947
FKBP5	delirium_ukb	IVW	10	0.0675332	0.0681589	0.321774	0.710128	delirium_FG	10	-0.121032	0.1352	0.370678	-0.00448632	0.0172563	0.801444	0.031509	0.0446223	0.12024	94.2744	8	6.28697e-17	21.3413	8	0.00629404
CGREF1	delirium_ukb	IVW	52	-0.0204889	0.0206823	0.321856	0.710128	delirium_FG	52	-0.0412814	0.032761	0.207641	-0.0142603	0.00788157	0.0764154	-0.0027036	0.0158574	0.213452	20.5768	24	0.663546	26.9309	24	0.307687
CRYGD	delirium_ukb	IVW	43	-0.0236752	0.0239119	0.322126	0.710128	delirium_FG	43	0.049067	0.032474	0.130798	0.00014905	0.00711265	0.983383	0.00700205	0.0134208	0.969122	22.8131	24	0.530852	20.1643	24	0.687394
SMAD3	delirium_ukb	IVW	8	-0.0554857	0.0560696	0.322377	0.710128	delirium_FG	8	0.0225134	0.0800224	0.778451	0.00908811	0.0187582	0.645218	-0.00661344	0.0131567	0.0204597	22.2941	19	0.269866	19.787	19	0.407495
PALM	delirium_ukb	IVW	10	-0.0844927	0.0854852	0.322962	0.710413	delirium_FG	10	-0.153514	0.125624	0.221703	-0.00518567	0.0202829	0.804659	0.0447999	0.0154892	0.699676	9.45966	21	0.985112	8.91983	20	0.983817
CNDP1	delirium_ukb	IVW	20	-0.0386997	0.0391836	0.323324	0.710413	delirium_FG	19	-0.0394991	0.0547036	0.47026	-0.014486	0.00976165	0.155116	0.0109315	0.100398	0.673079	0.255531	2	0.88006	1.01356	2	0.602431
COMP	delirium_ukb	IVW	13	0.0668664	0.0677767	0.323854	0.710679	delirium_FG	13	-0.0471099	0.0994402	0.635677	0.0157071	0.0123996	0.231411	0.021597	0.012871	0.92186	57.531	45	0.0995966	41.8857	45	0.604654
ANGPTL7	delirium_ukb	IVW	19	-0.0394817	0.040195	0.325974	0.71443	delirium_FG	19	0.0173613	0.0524339	0.740562	0.0100379	0.011089	0.378004	-0.00212753	0.0110569	0.179887	54.4979	46	0.182681	61.0846	46	0.0673934
MFAP5	delirium_ukb	IVW	11	-0.0704578	0.0718746	0.326944	0.715653	delirium_FG	12	-0.0140649	0.0889072	0.874301	-0.00582363	0.0196782	0.773989	0.0415376	0.0127433	0.411526	12.7304	28	0.994024	19.4879	28	0.882407
PTP4A3	delirium_ukb	IVW	6	0.0762032	0.0778807	0.327847	0.715914	delirium_FG	6	0.0354436	0.0926472	0.702042	0.0130291	0.0262491	0.645675	-0.0139257	0.0168249	0.669909	4.88707	14	0.987323	8.89193	14	0.837911
CHMP6	delirium_ukb	IVW	4	-0.115548	0.118214	0.328348	0.715914	delirium_FG	4	0.0947398	0.145805	0.51584	-0.139373	0.0975639	0.289342	0.00694815	0.170183	0.88567	0.643823	2	0.724762	0.130985	2	0.936606
ENTPD2	delirium_ukb	IVW	4	0.173739	0.177776	0.328425	0.715914	delirium_FG	13	0.0209329	0.0470017	0.656057	-0.0687007	0.0743182	0.452861	-0.00616932	0.00989828	0.92914	32.1614	55	0.994082	63.2479	54	0.182215
TPSD1	delirium_ukb	IVW	27	0.0315215	0.0322731	0.328711	0.715914	delirium_FG	26	-0.0669346	0.0463547	0.148749	0.0127775	0.00824677	0.133856	-0.0229951	0.100617	0.819106	5.07231	3	0.166578	2.1309	3	0.545688
LCP1	delirium_ukb	IVW	23	0.0218062	0.022359	0.329422	0.715982	delirium_FG	22	0.0695151	0.0382784	0.0693646	-0.00117464	0.00657084	0.859835	0.00995888
PXDNL	delirium_ukb	IVW	11	-0.0559987	0.057471	0.329867	0.715982	delirium_FG	11	0.0195274	0.0690121	0.77721	0.0165136	0.0175284	0.370736	-0.00810171	0.0115146	0.405872	21.4692	24	0.610914	19.6723	23	0.661591
KLB	delirium_ukb	IVW	74	-0.0197338	0.0202573	0.329978	0.715982	delirium_FG	71	0.0180028	0.0282855	0.524472	0.0126918	0.00592028	0.0354284	-0.00301992	0.00778203	0.0104187	48.0835	52	0.628652	50.7832	50	0.442531
SLITRK1	delirium_ukb	IVW	4	-0.138884	0.14304	0.331576	0.718551	delirium_FG	4	0.185472	0.219685	0.398521	0.0472377	0.0371662	0.33156	-0.0083004	0.0322901	0.86554	5.6358	8	0.687952	10.6145	7	0.156342
LGALS3	delirium_ukb	IVW	64	0.0173072	0.0178428	0.332055	0.718695	delirium_FG	64	-0.0467742	0.0289602	0.106284	-0.00365608	0.00579728	0.530585	0.000346694	0.0211018	0.613434	6.95394	14	0.936473	20.2077	14	0.123727
MELTF	delirium_ukb	IVW	52	-0.0209039	0.0217169	0.335767	0.725825	delirium_FG	52	-0.00725745	0.0296953	0.806923	0.00812861	0.00645287	0.21363	-0.00184255	0.00917223	0.808115	88.3931	65	0.0284551	49.4378	64	0.90988
BSG	delirium_ukb	IVW	5	-0.160757	0.167492	0.337162	0.725877	delirium_FG	5	0.108992	0.174267	0.531687	-0.0371747	0.0458215	0.476587	-0.0548944	0.0331887	0.777987	4.96287	6	0.548585	5.64571	6	0.464024
IFNG	delirium_ukb	Wald ratio	1	0.363451	0.378735	0.337234	0.965681	delirium_FG	1	0.598472	0.56387	0.288524					0.0333568	0.262172	15.4383	11	0.163299	14.217	11	0.221218
VTI1A	delirium_ukb	Wald ratio	1	0.363167	0.37864	0.33749	0.965681	delirium_FG	1	-0.975161	0.653046	0.135372					0.0390476	0.673345	8.34232	8	0.400766	15.7326	8	0.0463718
KRT19	delirium_ukb	IVW	2	-0.123103	0.128366	0.337558	0.725877	delirium_FG	2	-0.145378	0.186627	0.435994					0.0765646	0.868872	1.73294	2	0.420433	0.192022	2	0.908454
ASPSCR1	delirium_ukb	IVW	6	0.0761301	0.0794145	0.337739	0.725877	delirium_FG	7	-0.206253	0.111522	0.064396	0.0239464	0.0182995	0.260798	-0.0225477	0.00926546	0.319245	46.85	49	0.560718	43.6904	49	0.687583
CSPG4	delirium_ukb	IVW	5	-0.14194	0.148131	0.337959	0.725877	delirium_FG	5	-0.204761	0.218929	0.34964	0.0581338	0.0869203	0.551476	0.0583891	0.0360535	0.182491	1.14236	3	0.766858	5.24002	3	0.155042
KIT	delirium_ukb	IVW	10	0.104936	0.109533	0.338046	0.725877	delirium_FG	10	0.194567	0.181628	0.284061	-0.00648239	0.0253623	0.804715	0.0432087	0.00957273	0.0613851	31.5454	36	0.680405	20.0333	36	0.985509
TACC3	delirium_ukb	IVW	10	0.0611745	0.0639409	0.338701	0.725877	delirium_FG	10	-0.0329655	0.106692	0.757338	0.00293273	0.0189588	0.880898	-0.0180524	0.0153856	0.0538641	13.2885	18	0.774158	15.5579	17	0.55536
REN	delirium_ukb	IVW	3	-0.15543	0.162495	0.338808	0.725877	delirium_FG	3	-0.29396	0.237164	0.215168	-0.0513382	0.0415218	0.432951	-0.0223931
TALDO1	delirium_ukb	IVW	2	0.234923	0.246097	0.339782	0.725877	delirium_FG	2	-0.0931611	0.349076	0.789562					0.0096541	0.588775	46.6036	55	0.78257	52.2658	55	0.579753
PTPRB	delirium_ukb	IVW	31	-0.0353858	0.0370698	0.339794	0.725877	delirium_FG	32	-0.0230671	0.0659318	0.726441	-0.0167543	0.00821891	0.050709	-0.0286791	0.0433895	0.855998	1.27747	3	0.73449	0.952427	3	0.812761
TBC1D23	delirium_ukb	IVW	9	0.0803859	0.0843514	0.340596	0.725877	delirium_FG	9	0.0320044	0.123744	0.795918	0.0549266	0.0267116	0.0787962	-0.0539983	0.0127768	0.312229	20.8904	26	0.747599	19.1277	26	0.830995
PRG2	delirium_ukb	IVW	5	0.129901	0.136363	0.340786	0.725877	delirium_FG	5	-0.261286	0.217332	0.229268	-0.0507341	0.0290203	0.178744	0.0448441	0.0137397	0.820004	23.8216	27	0.640194	19.4445	27	0.853242
ENO3	delirium_ukb	IVW	3	-0.16383	0.171986	0.340803	0.725877	delirium_FG	3	0.100389	0.220693	0.649195	0.0312343	0.0839328	0.773201	0.0582426			2.39631	2	0.30175	0.157294	1	0.69166
GP1BA	delirium_ukb	IVW	8	0.0943333	0.0992624	0.341938	0.727403	delirium_FG	8	-0.15598	0.159909	0.329346	-0.00926241	0.0271295	0.74443	0.0603274	0.0443651	0.64989	9.83835	9	0.363729	13.3089	9	0.149121
PKD1	delirium_ukb	IVW	11	0.0823872	0.0868011	0.342545	0.727803	delirium_FG	10	-0.11073	0.106001	0.296202	0.0248074	0.0182378	0.206852	-0.0320652			0.144461	1	0.703885	3.22713	1	0.0724275
DPP7	delirium_ukb	IVW	8	0.0520291	0.054954	0.343753	0.729053	delirium_FG	26	-0.0803266	0.0324478	0.0133025	0.0114213	0.0140321	0.446771	0.00416686	0.0315107	0.735499	11.3279	5	0.0452528	2.79499	5	0.731557
CD5	delirium_ukb	IVW	14	0.0805383	0.0851045	0.343972	0.729053	delirium_FG	14	0.245189	0.110197	0.0260803	0.00694183	0.0201693	0.736669	0.0190903	0.0940391	0.965521	3.61865	4	0.460069	4.2773	4	0.369777
MIF	delirium_ukb	IVW	3	-0.134316	0.142353	0.345403	0.729951	delirium_FG	3	0.259531	0.221364	0.241029	-0.0249781	0.0479617	0.694332	0.0852516	0.0262937	0.192788	7.39098	5	0.193148	5.03773	4	0.283448
NCAM2	delirium_ukb	IVW	49	0.0201702	0.0213903	0.345701	0.729951	delirium_FG	49	-0.102022	0.0298495	0.000631107	-0.00210998	0.00772286	0.785887	-0.000480362	0.00870267	0.303092	61.2355	60	0.431395	40.1449	59	0.971418
COCH	delirium_ukb	IVW	23	0.0321693	0.0341657	0.346415	0.729951	delirium_FG	23	0.0476378	0.0497669	0.338457	0.00265913	0.010223	0.797311	-0.00652616	0.0103434	0.00410976	52.3603	66	0.889028	79.3265	66	0.125674
OLR1	delirium_ukb	IVW	4	0.12889	0.136985	0.346754	0.729951	delirium_FG	4	0.666255	0.201653	0.000953291	0.0113349	0.0504211	0.84301	0.101239			0.645065	1	0.421883	2.78828	1	0.0949563
CLEC1A	delirium_ukb	IVW	14	0.0432441	0.0459776	0.346937	0.729951	delirium_FG	13	0.0691388	0.0599814	0.249046	0.0136966	0.0109894	0.236419	0.0128241	0.0068747	0.0720603	68.8932	61	0.227922	65.2892	61	0.330099
VEGFC	delirium_ukb	Wald ratio	1	-0.273555	0.291124	0.347397	0.965681	delirium_FG	1	-0.556662	0.448799	0.21485					0.0176782	0.598383	19.3673	22	0.622554	22.9277	22	0.405825
C9orf40	delirium_ukb	IVW	2	-0.243875	0.259774	0.347835	0.729951	delirium_FG	2	0.626242	0.358686	0.0808222					0.00934292	0.161183	57.0485	57	0.473278	58.1687	56	0.395436
APOL1	delirium_ukb	IVW	13	0.0483158	0.051469	0.347866	0.729951	delirium_FG	13	-0.0141093	0.0769514	0.854521	0.0172806	0.0163059	0.311963	-0.0258939	0.0111523	0.0621367	58.6492	58	0.451471	59.0134	57	0.401795
GALNT5	delirium_ukb	IVW	11	0.0444874	0.047446	0.348427	0.729951	delirium_FG	11	-0.00944581	0.0511334	0.853442	-0.0236309	0.0178391	0.21793	-0.0409169	0.0590469	0.704163	12.9314	12	0.374047	23.5778	12	0.0232028
TGFBI	delirium_ukb	IVW	56	-0.021221	0.0226458	0.348716	0.729951	delirium_FG	56	0.112312	0.0327738	0.000610558	0.00449827	0.00678275	0.510029	0.00525049	0.010373	0.570534	55.076	72	0.930863	71.5804	71	0.45838
PLPBP	delirium_ukb	Wald ratio	1	0.364781	0.389313	0.348765	0.965681	delirium_FG	1	0.417789	0.527083	0.427985					0.00924447	0.0749217	46.0277	42	0.3091	51.1269	41	0.133521
ARG1	delirium_ukb	IVW	6	-0.128527	0.137184	0.348813	0.729951	delirium_FG	6	-0.17669	0.104034	0.0894357	-0.0265006	0.0472932	0.605141	0.0419918	0.0137013	0.130319	14.5913	23	0.908682	18.4757	23	0.7312
DKK3	delirium_ukb	IVW	32	-0.0318224	0.0340214	0.3496	0.729951	delirium_FG	32	-0.150998	0.0480705	0.00168268	0.00269085	0.0091006	0.769513	-0.0137782			0.000640877	1	0.979803	0.074497	1	0.784898
KLRF1	delirium_ukb	IVW	14	0.0647723	0.0692718	0.349765	0.729951	delirium_FG	13	0.0705611	0.097552	0.469485	-0.00099439	0.0123843	0.937327	-0.00475616
LEPR	delirium_ukb	IVW	11	-0.063221	0.0676255	0.349856	0.729951	delirium_FG	11	-0.0022039	0.098232	0.9821	-0.00760081	0.0285929	0.79636	-0.0519608	0.026045	0.516384	7.06507	8	0.529629	4.80335	8	0.778372
ITGBL1	delirium_ukb	IVW	48	-0.0226856	0.0243347	0.351215	0.730547	delirium_FG	48	-0.0317083	0.0361615	0.380567	-0.00783209	0.00873165	0.374402	-0.0210849	0.023207	0.463581	17.9514	16	0.326752	9.20167	16	0.904876
KLK10	delirium_ukb	IVW	27	-0.0254188	0.0272697	0.351272	0.730547	delirium_FG	27	0.0533616	0.0379964	0.160205	0.00147686	0.00790434	0.853293	0.00248468	0.0105383	0.127569	26.236	35	0.857437	29.8089	35	0.716771
ADD1	delirium_ukb	IVW	4	-0.175679	0.188523	0.351402	0.730547	delirium_FG	4	0.694357	0.294453	0.0183675	0.0335201	0.0350095	0.439376	0.0353462	0.0235697	0.271835	25.9941	23	0.301147	17.7286	23	0.772042
WFIKKN2	delirium_ukb	IVW	42	-0.0246888	0.0265313	0.352085	0.731092	delirium_FG	42	0.0151189	0.0301033	0.615504	0.0102734	0.00845304	0.231357	-0.00493275	0.0516707	0.377976	2.36388	4	0.669165	5.78266	4	0.215978
CHIT1	delirium_ukb	IVW	51	-0.0178735	0.0192281	0.352605	0.731298	delirium_FG	49	-0.0416147	0.0273289	0.127825	-0.00301146	0.00624052	0.631553	-0.00270471	0.0342002	0.981317	3.89017	3	0.273571	0.516762	3	0.915194
PRDX2	delirium_ukb	IVW	5	0.13159	0.141848	0.353571	0.731411	delirium_FG	5	0.136038	0.234679	0.562132	0.0554779	0.0425768	0.283565	-0.00810036	0.00888351	0.317728	72.7068	70	0.388939	73.3378	70	0.369231
NELL2	delirium_ukb	IVW	19	-0.0516041	0.0556956	0.354167	0.731411	delirium_FG	19	0.0315954	0.111516	0.776926	-0.0122062	0.0150527	0.428629	-0.00361293	0.0131309	0.995461	19.1339	25	0.790658	21.3822	25	0.671118
NFATC1	delirium_ukb	IVW	7	0.0969063	0.104663	0.354505	0.731411	delirium_FG	7	-0.275681	0.14533	0.0578368	0.0396449	0.0269309	0.200974	-0.0254699	0.0217415	0.748943	9.85739	18	0.936462	11.9195	18	0.851367
RBPMS2	delirium_ukb	IVW	3	0.15868	0.171514	0.354878	0.731411	delirium_FG	3	0.149681	0.260012	0.564838	-0.00281115	0.0980793	0.981758	-0.0485119	0.0118766	0.357179	51.2961	57	0.687978	63.9022	56	0.218715
CEP20	delirium_ukb	IVW	3	0.149566	0.161907	0.355601	0.731411	delirium_FG	3	-0.297394	0.251237	0.236524	0.0218702	0.0290125	0.588781	-0.0466554
STC1	delirium_ukb	IVW	6	0.106835	0.115663	0.355658	0.731411	delirium_FG	6	-0.00923644	0.186114	0.960419	-0.14864	0.082177	0.144752	-0.066204	0.0114625	0.926634	34.3367	29	0.227149	24.2463	29	0.716695
MATN3	delirium_ukb	IVW	52	-0.0193357	0.020949	0.356012	0.731411	delirium_FG	52	0.0169216	0.0312921	0.58867	0.00240213	0.0062982	0.704523	0.00329688	0.0111707	0.382249	45.1176	37	0.168883	18.7461	37	0.994553
APCS	delirium_ukb	IVW	6	0.105354	0.114147	0.356026	0.731411	delirium_FG	6	-0.118126	0.172468	0.493396	0.00908077	0.0207815	0.684692	-0.065387	0.0386073	0.744339	5.14447	5	0.398505	2.19505	5	0.821551
ADGRF5	delirium_ukb	IVW	6	0.0960912	0.104521	0.357912	0.734417	delirium_FG	6	-0.229541	0.135996	0.0914401	0.0126481	0.0170119	0.498486	0.0176272	0.0169219	0.789649	13.3841	15	0.572657	17.3645	15	0.297546
GADD45GIP1	delirium_ukb	IVW	2	0.377735	0.412284	0.359562	0.736588	delirium_FG	2	0.527015	0.323101	0.102866					0.0196147	0.943173	6.09089	6	0.413086	3.51167	6	0.742417
MARCO	delirium_ukb	IVW	12	0.0617427	0.0674976	0.360329	0.736588	delirium_FG	12	0.0909552	0.0989245	0.357865	0.00126494	0.0144294	0.931874	-0.0251645	0.025952	0.872133	7.26227	10	0.700474	10.1618	10	0.426411
GDF2	delirium_ukb	IVW	16	-0.0671288	0.0733887	0.360348	0.736588	delirium_FG	16	-0.0483832	0.117208	0.679755	0.00819026	0.0162647	0.622401	0.0368074	0.0133003	0.709669	15.3096	30	0.987869	38.2547	30	0.143319
SMOC1	delirium_ukb	IVW	29	0.0371933	0.0406885	0.360665	0.736588	delirium_FG	28	0.0867884	0.0672952	0.197166	0.00293009	0.010588	0.78409	0.0150263	0.0474854	0.899972	0.817712	3	0.845226	3.06216	3	0.38214
AHNAK	delirium_ukb	IVW	3	-0.108375	0.118695	0.361218	0.73685	delirium_FG	3	-0.187872	0.280613	0.503174	0.000860653	0.0163188	0.966456	0.045082	0.0209091	0.70741	12.7508	10	0.23794	7.29442	10	0.697389
HS6ST1	delirium_ukb	IVW	17	-0.04867	0.053465	0.362656	0.738918	delirium_FG	17	-0.0952859	0.0657175	0.147078	0.00448916	0.0158005	0.780207	-0.00443316	0.0107349	0.500516	12.3026	21	0.931087	13.2286	21	0.900407
BANK1	delirium_ukb	Wald ratio	1	-0.154233	0.169451	0.362722	0.965681	delirium_FG	1	-0.235285	0.239083	0.325058							0.757167	1	0.384217	0.393655	1	0.530384
PPP3R1	delirium_ukb	Wald ratio	1	0.371106	0.408194	0.363276	0.965681	delirium_FG	1	1.42967	0.741973	0.0539989							1.12319	1	0.289232	0.0906829	1	0.763311
LHPP	delirium_ukb	IVW	24	0.031433	0.0345891	0.36348	0.73926	delirium_FG	23	0.0134908	0.0496414	0.785803	0.0287969	0.0108693	0.0146466	0.0417456	0.02528	0.689961	12.0581	9	0.210054	6.3775	9	0.701623
EIF2AK2	delirium_ukb	IVW	7	0.086061	0.0947407	0.363675	0.73926	delirium_FG	7	0.00951962	0.132907	0.942899	0.00149263	0.0204806	0.944727	0.00598486	0.0242495	0.405515	4.1795	9	0.899206	10.8908	9	0.283267
PSCA	delirium_ukb	IVW	73	0.010901	0.0120156	0.364282	0.739628	delirium_FG	73	0.0314362	0.0151978	0.0385957	-0.00276089	0.00568633	0.628795	-0.00253904	0.0138688	0.257687	34.079	31	0.321717	24.2641	30	0.759948
ADA	delirium_ukb	IVW	36	-0.0198374	0.0219174	0.365413	0.74106	delirium_FG	36	-0.0188819	0.0315225	0.549174	-0.00193248	0.00700141	0.784209	0.00483284	0.0124336	0.470153	40.4489	33	0.174503	29.0401	32	0.617128
COL5A1	delirium_ukb	IVW	14	-0.0541423	0.0600417	0.367193	0.743801	delirium_FG	14	-0.158534	0.0853781	0.0633333	-0.00293924	0.0167061	0.863277	0.00138154	0.0140676	0.0578586	38.7374	20	0.00718672	17.2858	19	0.570512
ENG	delirium_ukb	IVW	14	0.0545014	0.0606388	0.368765	0.746116	delirium_FG	14	-0.0305646	0.0878855	0.728008	0.0202868	0.0197179	0.323842	0.0249365	0.0267108	0.912652	12.2487	10	0.268757	5.5446	10	0.851964
CPB2	delirium_ukb	IVW	30	-0.0197176	0.0219851	0.369794	0.746262	delirium_FG	30	-0.0284744	0.0358322	0.426812	-0.0122494	0.00798231	0.136114	0.00292433	0.0410513	0.642364	2.59972	3	0.457538	2.96062	3	0.397737
DEFA1_DEFA1B	delirium_ukb	IVW	26	0.0372697	0.0416136	0.370459	0.746262	delirium_FG	26	0.039916	0.0595037	0.502338	0.0114411	0.0110291	0.309908	-0.0209697	0.0228515	0.75251	12.4215	15	0.646887	8.42192	15	0.905756
PRELP	delirium_ukb	IVW	12	0.0462911	0.0516955	0.370543	0.746262	delirium_FG	12	0.0890925	0.065708	0.175136	0.0198789	0.0167451	0.262605	0.0168363	0.0118379	0.0951736	54.2436	61	0.717315	70.6338	61	0.186799
CREG1	delirium_ukb	IVW	3	0.0712174	0.0795339	0.370555	0.746262	delirium_FG	3	-0.0798172	0.220264	0.717075	0.00507313	0.0842946	0.961732	-0.112232	0.0191658	0.118129	6.50484	6	0.369071	9.11873	6	0.16701
PAPPA	delirium_ukb	IVW	8	0.0541823	0.0605697	0.371031	0.746357	delirium_FG	8	-0.328464	0.0916613	0.000339082	-0.0164686	0.0253942	0.540659	-0.0668107	0.02498	0.0913122	19.6814	28	0.875798	40.0572	28	0.0653566
COL2A1	delirium_ukb	IVW	60	0.0150462	0.016839	0.371573	0.746582	delirium_FG	59	-0.0305718	0.0254415	0.2295	-0.00341629	0.00709625	0.632028	0.0036478	0.024306	0.27728	4.70468	15	0.994345	19.3838	15	0.196864
FOLR2	delirium_ukb	IVW	4	-0.121105	0.135704	0.372171	0.74692	delirium_FG	4	-0.0602626	0.208783	0.772859	-0.0199943	0.0189945	0.402917	-0.0489862	0.0312827	0.399187	3.68953	7	0.814763	3.07093	7	0.878364
RASSF2	delirium_ukb	IVW	7	-0.181972	0.204257	0.372985	0.74769	delirium_FG	7	0.317737	0.165371	0.0546868	0.150688	0.110923	0.232383	0.0677099	0.0223909	0.624042	13.7599	14	0.467748	9.94468	14	0.766216
CXCL13	delirium_ukb	IVW	3	-0.199244	0.224352	0.374493	0.749849	delirium_FG	3	0.466547	0.318825	0.143376	-0.0493365	0.122999	0.757152	0.0308961	0.0239407	0.207636	9.82412	15	0.830655	12.9945	14	0.526956
TGOLN2	delirium_ukb	IVW	53	-0.0160969	0.0181449	0.37501	0.750019	delirium_FG	53	-0.00373213	0.0275076	0.892077	-0.00327852	0.00677986	0.630763	-0.0011055	0.0435622	0.741385	3.44784	4	0.485854	0.338594	4	0.987188
ACE2	delirium_ukb	Wald ratio	1	-0.318151	0.358688	0.375087	0.965681	delirium_FG	1	0.642135	0.516797	0.214042					0.0335202	0.982929	2.68345	5	0.748648	3.28122	5	0.656718
RHOC	delirium_ukb	IVW	3	0.150565	0.170082	0.37602	0.751175	delirium_FG	3	-0.235739	0.241275	0.328542	-0.0228097	0.0376659	0.653353	-0.0222596	0.00995867	0.250313	19.8519	38	0.993323	36.0058	38	0.561974
MMP9	delirium_ukb	IVW	2	0.196819	0.223447	0.37841	0.754988	delirium_FG	2	0.124021	0.28522	0.663689					0.0122434	0.868568	20.1657	22	0.572676	12.636	22	0.942818
SERPINB6	delirium_ukb	IVW	5	0.0685104	0.0778426	0.378797	0.754988	delirium_FG	5	0.192156	0.119046	0.106499	0.00605158	0.0570446	0.922211	-0.00441298	0.00857526	0.679539	43.0831	34	0.136621	23.8931	34	0.901585
CWC15	delirium_ukb	Wald ratio	1	0.347946	0.396099	0.37971	0.965681	delirium_FG	1	0.100652	0.547925	0.854252					0.0184793	0.483232	12.4973	11	0.327445	10.4538	11	0.490088
CLEC4A	delirium_ukb	IVW	9	0.0497362	0.0566574	0.38003	0.756577	delirium_FG	9	-0.0675159	0.0681237	0.321647	-0.031739	0.0134719	0.0506431	-0.000990007	0.0208143	0.861341	20.629	13	0.0805982	4.8793	13	0.977755
PARK7	delirium_ukb	IVW	10	-0.0671574	0.0766236	0.38078	0.757204	delirium_FG	10	0.0511665	0.100819	0.611798	0.00294115	0.0136975	0.835356	0.00601704	0.0265142	0.186768	8.26677	15	0.912642	16.8513	15	0.327832
NT5E	delirium_ukb	IVW	59	-0.0136315	0.0155951	0.382072	0.758904	delirium_FG	59	-0.0370876	0.0207374	0.0737059	0.00410641	0.00612252	0.505117	-0.00443507	0.00866266	0.194122	23.7996	34	0.904059	31.0606	34	0.612454
MUC2	delirium_ukb	IVW	16	-0.0653948	0.0749274	0.382785	0.759453	delirium_FG	15	-0.129325	0.0764043	0.0905232	-0.0294422	0.0159538	0.0862241	-0.00686348	0.0293985	0.724731	6.25268	7	0.510574	5.45614	7	0.604479
CD8A	delirium_ukb	IVW	36	-0.0289283	0.0332565	0.38438	0.760884	delirium_FG	36	0.0210144	0.0506385	0.67815	-0.00946762	0.00953468	0.32774	0.00178069	0.0111818	0.857903	37.5621	48	0.860967	43.7913	48	0.645859
AGT	delirium_ukb	IVW	29	-0.0262823	0.0302571	0.385048	0.760884	delirium_FG	29	-0.038656	0.0394704	0.327398	0.00276951	0.00725229	0.705539	0.00601191	0.0111715	0.350236	53.7263	40	0.0721075	34.1524	40	0.730095
ATP6V1G2	delirium_ukb	IVW	15	0.0631804	0.072746	0.385117	0.760884	delirium_FG	14	-0.265223	0.117706	0.0242427	-0.00680113	0.0142587	0.641293	0.0385101	0.0153819	0.755378	41.8456	31	0.0924534	41.5701	31	0.0973034
RBM17	delirium_ukb	Wald ratio	1	0.115477	0.133124	0.385702	0.965681	delirium_FG	1	0.283414	0.145049	0.050711					0.0193566	0.991936	13.481	14	0.489049	8.329	14	0.871491
TNFRSF10A	delirium_ukb	IVW	35	-0.0250627	0.0288968	0.385768	0.760884	delirium_FG	34	-0.117747	0.0463072	0.0109989	-0.00893858	0.00788577	0.26517	-0.0139435	0.0172865	0.697777	28.8273	15	0.0169281	8.6471	14	0.852971
NFU1	delirium_ukb	IVW	5	-0.15956	0.184102	0.38611	0.760884	delirium_FG	5	-0.0163708	0.218364	0.940238	0.0730065	0.0421988	0.182056	-0.108902	0.0179787	0.563559	11.2661	12	0.506265	5.90268	12	0.920908
SIGLEC1	delirium_ukb	IVW	21	-0.0490485	0.0566166	0.386311	0.760884	delirium_FG	21	-0.178269	0.0759476	0.018912	0.00949507	0.0108314	0.391641	-0.00842727	0.0228934	0.568602	20.6886	8	0.00802231	4.18103	8	0.840432
ST3GAL1	delirium_ukb	IVW	10	-0.0609857	0.0704465	0.386653	0.760884	delirium_FG	10	0.0281251	0.110822	0.799661	0.00645752	0.0151881	0.681918	0.0212922	0.028135	0.306879	3.27269	5	0.658026	5.08613	5	0.40546
FBP1	delirium_ukb	IVW	19	-0.0342214	0.0395599	0.387009	0.760884	delirium_FG	19	-0.0390977	0.0607796	0.520049	-0.00791922	0.00884613	0.383171	-0.0140747	0.0250951	0.18176	6.70345	8	0.568939	7.29736	8	0.504916
RGMA	delirium_ukb	IVW	27	-0.0384609	0.0446091	0.388591	0.762864	delirium_FG	27	-0.102747	0.0787326	0.19189	-0.0203131	0.0108572	0.0731053	0.0059257	0.0113552	0.50751	33.8305	43	0.840378	54.8266	43	0.106636
CD109	delirium_ukb	IVW	73	-0.0131027	0.0152248	0.389447	0.762864	delirium_FG	72	0.0683898	0.0218173	0.00172054	-0.00742885	0.00684084	0.281172	-0.00591215	0.0200137	0.797639	2.87279	10	0.984261	6.62255	10	0.760533
CHGA	delirium_ukb	IVW	5	0.0780198	0.0907284	0.38983	0.762864	delirium_FG	4	-0.250476	0.132385	0.0584866	-0.029141	0.0197741	0.236993	0.0250218	0.0172827	0.392093	4.84433	7	0.678954	4.35544	6	0.628694
SIL1	delirium_ukb	IVW	2	0.200075	0.232692	0.389885	0.762864	delirium_FG	2	0.429191	0.321387	0.181734					0.0323474	0.135896	10.4789	8	0.233008	14.9457	8	0.0602096
EDDM3B	delirium_ukb	IVW	6	0.0865442	0.100722	0.39021	0.762864	delirium_FG	6	0.353147	0.189219	0.0619946	-0.00375856	0.023855	0.882438	0.0309499			0.443827	1	0.505281	0.88648	1	0.346433
NAGA	delirium_ukb	IVW	12	0.0608184	0.0709799	0.391534	0.763339	delirium_FG	12	0.0430902	0.094018	0.646723	-0.0226155	0.0210887	0.308738	-0.0122352
CCL26	delirium_ukb	IVW	4	-0.13756	0.160579	0.391639	0.763339	delirium_FG	4	-0.219659	0.170555	0.197777	-0.0287208	0.0326859	0.472246	-0.000903768	0.0076257	0.687883	29.2669	34	0.698841	27.1335	34	0.792187
TREM2	delirium_ukb	IVW	11	-0.0854389	0.099958	0.392691	0.763339	delirium_FG	11	-0.332731	0.154371	0.0311312	0.0310827	0.0156981	0.0790552	0.0187856	0.0251646	0.190964	2.06347	3	0.559339	4.04848	3	0.256277
LTA	delirium_ukb	IVW	64	0.0152703	0.0178903	0.393355	0.763339	delirium_FG	62	0.0248127	0.0240782	0.302773	0.000895942	0.00683116	0.896077	0.00993813	0.013853	0.831595	6.77736	23	0.999582	15.893	23	0.859811
COMMD1	delirium_ukb	IVW	3	0.178476	0.209454	0.394157	0.763339	delirium_FG	3	0.314628	0.276219	0.25468	0.118371	0.0865263	0.401842	-0.0673148	0.0180597	0.887563	13.9838	13	0.374987	20.808	13	0.0768144
POSTN	delirium_ukb	IVW	26	0.0332728	0.0390734	0.394466	0.763339	delirium_FG	25	-0.191946	0.0613877	0.0017673	0.00176914	0.0104003	0.866354	-0.0198853	0.0161992	0.206908	15.6568	19	0.68004	22.0458	19	0.281984
MSR1	delirium_ukb	IVW	11	0.0570355	0.0670181	0.394744	0.763339	delirium_FG	11	-0.105757	0.102184	0.300684	-0.00270464	0.0149306	0.860265	-0.00429761	0.0381592	0.910221	6.02338	9	0.737576	19.9308	9	0.0183445
CLMP	delirium_ukb	IVW	16	-0.0367778	0.0432155	0.394752	0.763339	delirium_FG	16	-0.11405	0.0597072	0.0561141	0.00663146	0.0117385	0.581061	-0.0106179	0.0170768	0.285014	28.2167	19	0.0793454	22.6774	19	0.251848
ICOSLG	delirium_ukb	IVW	37	0.0225383	0.0264887	0.394843	0.763339	delirium_FG	22	-0.0655322	0.0834177	0.432107	0.0052827	0.00743375	0.482018	-0.00120996	0.0138582	0.212332	23.9368	15	0.0661739	10.2055	15	0.806621
CA11	delirium_ukb	Wald ratio	1	-0.299122	0.351606	0.394919	0.965681	delirium_FG	1	0.947254	0.443396	0.03265					0.0777701	0.382584	4.64518	3	0.1997	4.0212	3	0.259184
PDCD6	delirium_ukb	IVW	38	-0.0128106	0.0150782	0.395542	0.763339	delirium_FG	38	0.0217172	0.0213342	0.308701	0.0050607	0.00664445	0.451234	0.00655424	0.0493573	0.514483	0.635587	2	0.727753	0.966485	2	0.61678
CLGN	delirium_ukb	IVW	25	-0.0170399	0.0200573	0.39557	0.763339	delirium_FG	25	-0.0835001	0.0340747	0.0142658	-0.00325937	0.00845784	0.703507	0.00498624	0.0212999	0.815324	15.0862	13	0.302003	15.7393	13	0.263495
KIR2DL3	delirium_ukb	IVW	38	-0.0334343	0.0394198	0.396349	0.763339	delirium_FG	38	-0.0781228	0.0559326	0.162495	-0.0125959	0.0117252	0.289854	-0.010895	0.0344677	0.995459	1.21605	4	0.875449	0.995428	4	0.910488
MSLN	delirium_ukb	IVW	34	0.0221001	0.0260648	0.396499	0.763339	delirium_FG	33	0.0470302	0.0338571	0.164809	0.000168862	0.00829063	0.983876	-0.0107052	0.028826	0.167856	7.9236	6	0.243754	6.04382	6	0.418299
ASAH1	delirium_ukb	IVW	21	-0.0226145	0.0266774	0.396603	0.763339	delirium_FG	19	-0.0860989	0.0378527	0.0229315	0.00176923	0.0105504	0.868597	0.00214958	0.0142131	0.786608	18.9949	23	0.701523	19.9104	23	0.647311
NENF	delirium_ukb	IVW	2	-0.175752	0.207558	0.397129	0.763507	delirium_FG	2	0.497072	0.346027	0.150856					0.0294664	0.997225	2.37825	3	0.497696	0.445093	3	0.930778
RPE	delirium_ukb	Wald ratio	1	-0.292384	0.34685	0.399245	0.965681	delirium_FG	1	0.100041	0.486027	0.836921					0.00787864	0.222081	79.1988	60	0.0490912	51.5922	57	0.677404
BST2	delirium_ukb	IVW	5	0.096991	0.11526	0.400067	0.768306	delirium_FG	5	0.33985	0.129794	0.00883463	0.0114213	0.0222636	0.643335	-0.0132738	0.0217823	0.0856356	13.8709	10	0.178962	9.86524	11	0.542548
IL15RA	delirium_ukb	IVW	25	0.0338287	0.040241	0.400542	0.768368	delirium_FG	25	0.0788783	0.0487691	0.105795	-0.00465667	0.0123278	0.709089	0.0231615	0.0272423	0.768866	14.9381	10	0.134333	8.02386	10	0.626506
GNAS	delirium_ukb	Wald ratio	1	0.245051	0.29183	0.401075	0.965681	delirium_FG	1	-0.389732	0.402309	0.332676					0.0795491	0.331074	2.97557	3	0.395406	2.67207	3	0.444995
SEMA3G	delirium_ukb	IVW	56	0.0183375	0.0218761	0.401894	0.769611	delirium_FG	56	0.0248207	0.0368239	0.500289	0.0154245	0.00740991	0.0421328	0.0154134	0.0127884	0.39933	32.1598	28	0.268055	39.308	28	0.0760939
CLIC5	delirium_ukb	IVW	4	-0.154393	0.184258	0.402077	0.769611	delirium_FG	4	-0.0835639	0.173148	0.629368	-0.0541639	0.0458247	0.358705	0.00871786	0.00991479	0.550369	64.6539	64	0.453622	83.6528	61	0.0287407
CIAPIN1	delirium_ukb	Wald ratio	1	-0.31264	0.373234	0.402225	0.965681	delirium_FG	1	0.200558	0.522306	0.700989							0.574936	1	0.448304	1.9066	1	0.167342
MMP7	delirium_ukb	IVW	18	0.0373509	0.0447229	0.403626	0.769611	delirium_FG	18	-0.110043	0.0622566	0.0771327	0.00588223	0.0112658	0.608734	-0.00467923	0.0309081	0.908315	13.4011	18	0.767213	32.734	18	0.0179705
CPOX	delirium_ukb	IVW	6	0.0891531	0.106759	0.403667	0.769611	delirium_FG	6	0.137196	0.151858	0.366288	0.03021	0.0184937	0.177695	-0.0370703	0.0245611	0.904604	11.5476	16	0.774488	6.95362	16	0.974145
TNFRSF4	delirium_ukb	IVW	7	0.0778646	0.0932727	0.403827	0.769611	delirium_FG	7	0.00154943	0.139272	0.991124	-0.00468984	0.0163842	0.786174	-0.0185643	0.0600047	0.659939	3.55799	2	0.168807	1.74483	2	0.41794
CDH17	delirium_ukb	IVW	40	0.0281829	0.033798	0.404359	0.769611	delirium_FG	39	-0.0156914	0.0510503	0.758561	0.00539384	0.00793522	0.500793	0.00602227
IL17D	delirium_ukb	IVW	25	0.0263656	0.0316559	0.404911	0.769611	delirium_FG	24	0.0210603	0.054376	0.698527	0.00916512	0.0125187	0.471492	-0.00771196	0.00815225	0.725878	32.6842	49	0.964711	34.2401	49	0.945741
CD207	delirium_ukb	IVW	33	-0.0237429	0.0285158	0.405057	0.769611	delirium_FG	33	0.0612211	0.0410502	0.135865	-0.00648592	0.00778613	0.411212	0.0045057	0.0159853	0.226039	11.8739	25	0.987554	14.8305	24	0.925619
TNFRSF12A	delirium_ukb	IVW	4	0.130826	0.157164	0.405175	0.769611	delirium_FG	4	-0.0343504	0.208583	0.869192	0.00619104	0.0293554	0.852503	0.0367111	0.426091	0.974779	0.851215	4	0.931453	0.989269	4	0.911419
SEMA7A	delirium_ukb	IVW	4	-0.140745	0.169414	0.406099	0.770525	delirium_FG	4	-0.12202	0.393261	0.756349	-0.0209759	0.0404147	0.65547	0.129461	0.0107941	0.278335	40.3891	56	0.942407	47.2415	56	0.791393
PRSS53	delirium_ukb	IVW	77	0.0102685	0.012394	0.407383	0.771044	delirium_FG	75	0.0169093	0.0176445	0.337897	0.00119529	0.00608731	0.844862	-0.00498756	0.0166103	0.0512536	25.62	16	0.0596144	15.9811	15	0.383312
OCLN	delirium_ukb	IVW	4	-0.0834251	0.100706	0.407443	0.771044	delirium_FG	4	0.0200542	0.207133	0.922871	0.0163014	0.0260195	0.594959	-0.0723763	0.0144545	0.625499	17.6723	21	0.66964	29.2843	21	0.107341
FGFBP1	delirium_ukb	IVW	9	0.241477	0.291707	0.40778	0.771044	delirium_FG	9	0.306835	0.207559	0.139325	0.129132	0.0518948	0.041698	0.0789295	0.0226424	0.916901	3.09701	11	0.989381	7.01242	11	0.798077
GMPR	delirium_ukb	IVW	13	0.0498092	0.060243	0.408347	0.771044	delirium_FG	12	0.0960424	0.127206	0.450239	0.015232	0.0151135	0.335187	0.00591369	0.0246638	0.378006	14.2746	8	0.0748821	11.5243	8	0.173726
IGFBP6	delirium_ukb	IVW	3	0.176647	0.213834	0.40875	0.771044										0.0151264	0.670544	20.529	22	0.549988	21.7716	22	0.473588
PAMR1	delirium_ukb	IVW	44	-0.0229104	0.0277503	0.409035	0.771044	delirium_FG	44	-0.0477108	0.0461211	0.300918	-0.00208202	0.0068157	0.761514	-0.00759027	0.051291	0.802161	1.31381	2	0.518453	0.410827	2	0.814311
ENTR1	delirium_ukb	IVW	11	0.0564706	0.0685119	0.409801	0.771169	delirium_FG	11	0.204266	0.0999799	0.0410453	0.0441588	0.0189317	0.0445621	-0.0235248	0.0108502	0.151414	17.3581	31	0.976917	24.8048	31	0.776381
FGR	delirium_ukb	IVW	2	0.178813	0.217096	0.410134	0.771169	delirium_FG	2	-0.215692	0.300022	0.47219					0.011433	0.498541	15.3059	20	0.758643	10.0756	19	0.951057
CETN3	delirium_ukb	IVW	13	0.0603035	0.0732785	0.410544	0.771169	delirium_FG	13	-0.0257311	0.148144	0.86211	0.0164947	0.0154162	0.307554	-0.023543	0.0353701	0.552624	3.44699	4	0.485984	1.84313	3	0.605595
ACP5	delirium_ukb	IVW	24	-0.0259232	0.0315233	0.410876	0.771169	delirium_FG	23	0.0248747	0.0469342	0.596118	-0.0105289	0.0109806	0.348049	-0.0165406	0.00968358	0.99602	51.9318	45	0.22193	53.5402	45	0.179271
FCGR2B	delirium_ukb	IVW	30	-0.0300285	0.0366585	0.412706	0.773768	delirium_FG	30	0.0208954	0.0457979	0.648208	-0.00576593	0.0101462	0.574371	0.00509374	0.0343499	0.336055	6.65243	9	0.673255	6.47059	9	0.692051
MTSS1	delirium_ukb	Wald ratio	1	-0.304655	0.373707	0.414944	0.965681	delirium_FG	1	0.916396	0.54994	0.0956426					0.011005	0.485083	36.9205	30	0.179473	30.9066	30	0.420007
HYAL1	delirium_ukb	IVW	16	0.0303496	0.0372436	0.415133	0.776704	delirium_FG	16	-0.032361	0.0535209	0.545417	0.00148682	0.00952093	0.878134	0.0121664	0.0209338	0.43196	8.23321	9	0.510826	4.9663	9	0.837236
TIMP2	delirium_ukb	IVW	5	0.106663	0.130901	0.415166	0.776704	delirium_FG	5	0.160576	0.190576	0.399464	-0.0461028	0.0730682	0.572862	0.0114957	0.0194436	0.197944	8.01971	14	0.888297	8.23962	14	0.876472
HRG	delirium_ukb	IVW	22	0.0367627	0.0452433	0.416473	0.777534	delirium_FG	22	0.0727068	0.0613838	0.23623	-0.00814795	0.0103686	0.441181	-0.018398	0.135766	0.696166	6.77183	4	0.148448	5.93027	4	0.204417
ADGRB3	delirium_ukb	IVW	106	-0.00930504	0.0114523	0.416504	0.777534	delirium_FG	106	0.0329668	0.0145333	0.0233066	-0.00201438	0.00573754	0.726233	0.0021063	0.0117389	0.061843	25.3255	26	0.500614	17.7339	25	0.853475
CHCHD6	delirium_ukb	IVW	13	-0.0426783	0.0526297	0.417414	0.778397	delirium_FG	12	0.0622737	0.0688559	0.36578	0.00906512	0.013281	0.509002	-0.00499629	0.0194468	0.500935	1.70565	9	0.995314	11.7283	8	0.163744
OSM	delirium_ukb	Wald ratio	1	0.274257	0.338437	0.41773	0.965681	delirium_FG	1	-0.456874	0.381432	0.231001					0.0259932	0.381704	9.69789	9	0.375492	6.52413	9	0.686529
AGR3	delirium_ukb	Wald ratio	1	-0.307141	0.379093	0.417826	0.965681	delirium_FG	1	-0.956956	0.572722	0.0947432					0.011811	0.970549	16.8886	19	0.597413	14.9003	19	0.728915
LSM8	delirium_ukb	Wald ratio	1	0.288906	0.356586	0.417826	0.965681	delirium_FG	1	0.900141	0.538719	0.0947432					0.0356177	0.194885	5.82624	7	0.560179	8.45121	7	0.294492
TNFRSF1B	delirium_ukb	IVW	5	0.0812533	0.100497	0.418794	0.780133	delirium_FG	5	-0.0634959	0.183518	0.729348	0.000947993	0.0207463	0.966425	0.0106678	0.0247199	0.940612	5.03665	12	0.956743	5.19542	12	0.951131
NCAN	delirium_ukb	IVW	7	-0.088275	0.109392	0.419691	0.780967	delirium_FG	7	0.154785	0.170584	0.364205	0.0123119	0.0256468	0.651454	-0.0204009	0.0131643	0.166579	24.4831	21	0.270243	20.4281	21	0.494308
CRELD1	delirium_ukb	IVW	65	-0.0126111	0.0156466	0.420244	0.781133	delirium_FG	63	0.0614502	0.0228861	0.00725208	0.00619707	0.00558097	0.27105	0.00451879	0.017228	0.81244	9.56689	11	0.569714	5.30744	11	0.915368
AMIGO2	delirium_ukb	IVW	20	-0.0481656	0.0598783	0.421172	0.781133	delirium_FG	20	0.231466	0.0878481	0.0084176	-0.0121188	0.0145	0.414234	0.0013038	0.0388313	0.96132	9.76842	12	0.636269	13.9481	11	0.235879
GKN1	delirium_ukb	Wald ratio	1	0.224099	0.279527	0.422721	0.965681	delirium_FG	1	0.0973687	0.418543	0.816043					0.0631196	0.824304	5.49469	3	0.138956	3.94955	3	0.266963
ACP6	delirium_ukb	IVW	80	-0.0108616	0.013563	0.423233	0.781133	delirium_FG	80	-0.0155282	0.0204794	0.44831	-0.0086027	0.00604888	0.158956	0.00512432	0.010719	0.722436	37.6034	47	0.834597	60.1987	44	0.0525685
ZPR1	delirium_ukb	Wald ratio	1	0.275412	0.343927	0.423256	0.965681	delirium_FG	1	-0.612018	0.478832	0.201198					0.0695737	0.538124	0.329739	3	0.954342	0.579944	3	0.901008
VCAN	delirium_ukb	IVW	53	-0.0191931	0.0239796	0.423483	0.781133	delirium_FG	52	0.0463056	0.0309049	0.134049	-0.00382408	0.00779275	0.625727	0.00374652	0.0147771	0.94387	29.6488	24	0.196665	13.1005	23	0.949778
GP6	delirium_ukb	IVW	9	0.0779876	0.0974637	0.423612	0.781133	delirium_FG	9	-0.420544	0.146355	0.00406011	0.0259855	0.0202999	0.241302	0.0133586	0.0251957	0.937623	3.43321	3	0.329529	0.317251	3	0.956752
IGHMBP2	delirium_ukb	IVW	2	0.156276	0.195607	0.424332	0.781133	delirium_FG	2	0.113161	0.291111	0.697482					0.0108275	0.953968	39.6568	42	0.574335	25.7929	42	0.976766
CSF3	delirium_ukb	IVW	6	0.0893546	0.111892	0.424533	0.781133	delirium_FG	6	-0.0320773	0.128812	0.803343	0.00585681	0.0147461	0.711519	0.00128402	0.109164	0.792951	4.2126	3	0.239403	0.320738	3	0.956082
IL17C	delirium_ukb	IVW	4	-0.110092	0.137949	0.424835	0.781133	delirium_FG	4	0.310676	0.209895	0.138835	0.00384264	0.0451805	0.939968	-0.0512376	0.0131011	0.824898	22.9308	25	0.581602	20.9346	24	0.642583
CSTB	delirium_ukb	IVW	61	-0.0189124	0.0237075	0.425021	0.781133	delirium_FG	39	-0.126101	0.0333584	0.000156716	-0.00349286	0.00716641	0.627786	0.0142933	0.015743	0.637031	20.4418	17	0.252255	10.2614	17	0.892293
TJAP1	delirium_ukb	Wald ratio	1	0.326236	0.409816	0.426	0.965681	delirium_FG	1	0.475889	0.572554	0.405878					0.0123295	0.949077	20.6379	23	0.603188	19.0162	23	0.700285
IDO1	delirium_ukb	IVW	20	-0.0417339	0.0524844	0.426516	0.781133	delirium_FG	19	-0.20747	0.07043	0.00322157	0.000800269	0.0120736	0.947883	-0.00841128	0.0150719	0.281725	9.31142	15	0.860679	26.1939	15	0.0360332
CASP8	delirium_ukb	IVW	17	0.0420431	0.0529152	0.426883	0.781133	delirium_FG	17	0.0611734	0.0932581	0.511851	0.00295683	0.010884	0.789581	0.00905458	0.0203497	0.774817	9.63916	14	0.78806	17.3326	14	0.238889
DUSP13	delirium_ukb	IVW	14	-0.0470808	0.0592944	0.427186	0.781133	delirium_FG	14	0.00286173	0.0704962	0.967619	0.0211109	0.01838	0.273109	0.0268416	0.0142105	0.188177	9.23664	13	0.754845	15.5822	13	0.27243
CDC27	delirium_ukb	IVW	2	0.16275	0.205045	0.427353	0.781133	delirium_FG	2	0.512906	0.387517	0.185647					0.0143063	0.495962	18.6079	18	0.416333	11.8145	18	0.856666
S100A13	delirium_ukb	IVW	7	-0.0599528	0.0755456	0.42743	0.781133	delirium_FG	7	-0.169766	0.116061	0.143542	-0.000148214	0.0224762	0.994994	6.78338e-05	0.0118997	0.0567616	33.3746	33	0.449061	48.251	33	0.0420985
FUT3_FUT5	delirium_ukb	IVW	32	0.0313048	0.0394602	0.427588	0.781133	delirium_FG	32	-0.174846	0.0447441	9.31824e-05	-0.00106669	0.0100942	0.916544	0.00423972
KLK6	delirium_ukb	IVW	5	0.0636024	0.0801998	0.427749	0.781133	delirium_FG	5	0.030641	0.137752	0.823975	0.0426834	0.0282309	0.227737	-0.0464884	0.0541266	0.313063	8.60451	7	0.282311	7.91544	7	0.340109
KLK12	delirium_ukb	IVW	30	0.0110033	0.0138907	0.428282	0.781133	delirium_FG	30	-0.0277571	0.0192235	0.148763	-0.00404555	0.00530633	0.452196	-0.00125987	0.00951459	0.607007	64.8735	41	0.010168	40.1804	41	0.5069
SLAMF1	delirium_ukb	IVW	5	0.121273	0.153604	0.429811	0.781133	delirium_FG	5	0.186765	0.173227	0.280967	-0.0126608	0.0609684	0.848791	0.0104013	0.0144076	0.907906	18.3912	19	0.496464	18.0697	19	0.517786
KYAT1	delirium_ukb	IVW	2	-0.110604	0.140101	0.429842	0.781133	delirium_FG	2	0.247806	0.218238	0.256172					0.0326791	0.604836	5.04495	7	0.654478	18.2624	7	0.0108404
OPTC	delirium_ukb	IVW	11	-0.0594807	0.0753575	0.429929	0.781133	delirium_FG	11	0.165895	0.109409	0.129449	-0.0237311	0.0218218	0.305083	0.0366625	0.0235869	0.97093	11.4004	27	0.996263	48.0461	26	0.00533638
DSG4	delirium_ukb	IVW	4	0.141622	0.179449	0.42999	0.781133	delirium_FG	4	0.0651763	0.253592	0.797169	0.0144174	0.075369	0.865958	-0.0466965	0.0752409	0.251128	3.16887	6	0.787372	9.61503	6	0.141828
PROCR	delirium_ukb	IVW	23	-0.0197255	0.0250185	0.430443	0.781133	delirium_FG	23	0.026982	0.0278491	0.332614	-0.00306822	0.00773297	0.695539	0.00119408	0.0129461	0.101435	7.63069	18	0.983642	18.1461	18	0.446068
GPIHBP1	delirium_ukb	IVW	21	-0.0458631	0.0581914	0.430614	0.781133	delirium_FG	20	-0.1476	0.0590496	0.0124337	0.0177175	0.0133734	0.20094	-0.0284997	0.015039	0.898213	15.6108	20	0.740458	23.0369	20	0.286984
ODAM	delirium_ukb	IVW	22	-0.0339048	0.0430553	0.431006	0.781133	delirium_FG	21	0.0905825	0.0625592	0.147632	-0.00601512	0.0110058	0.590741	0.00606632	0.0180292	0.547974	11.2554	18	0.883206	22.1684	18	0.224593
PI16	delirium_ukb	IVW	30	0.0338486	0.0429849	0.431016	0.781133	delirium_FG	29	-0.0869825	0.0641452	0.175091	0.0124483	0.00977179	0.21317	-0.0154011	0.0127596	0.46613	23.7098	28	0.696756	33.2127	27	0.190142
BMP6	delirium_ukb	IVW	7	-0.0832074	0.105917	0.432109	0.782298	delirium_FG	7	0.017645	0.145852	0.903707	0.0324685	0.0303551	0.333684	-0.0227276	0.0131202	0.233829	12.8181	17	0.748278	23.6244	17	0.130006
NPL	delirium_ukb	IVW	12	0.0687133	0.0876558	0.4331	0.78241	delirium_FG	12	0.0560611	0.0943744	0.552493	0.0183601	0.0179287	0.32994	0.0105042	0.0108362	0.221072	23.6156	29	0.747651	20.6378	29	0.872001
CTRB1	delirium_ukb	IVW	40	-0.0190976	0.0243663	0.433174	0.78241	delirium_FG	39	-0.125369	0.037327	0.000783217	-0.00375977	0.00647364	0.564817	-0.00747338	0.0101638	0.655751	47.4171	63	0.928123	66.9058	62	0.312431
GLRX5	delirium_ukb	Wald ratio	1	0.138868	0.177212	0.433258	0.965681	delirium_FG	1	0.1112	0.249086	0.655284					0.0172001	0.890603	12.9856	16	0.673811	9.81297	16	0.876211
PRAP1	delirium_ukb	IVW	15	0.0412734	0.0527249	0.43374	0.78241	delirium_FG	15	0.0830207	0.0928456	0.371226	-0.000147209	0.0121289	0.990501	0.000199438
DDX58	delirium_ukb	IVW	18	0.0331927	0.0424235	0.433972	0.78241	delirium_FG	18	0.0526099	0.0607475	0.386467	0.00868311	0.0145127	0.558008	0.00591556	0.0108295	0.498847	25.5596	36	0.90216	40.3265	35	0.246431
PSMG3	delirium_ukb	IVW	4	0.117753	0.150692	0.434557	0.782654	delirium_FG	4	0.513819	0.185371	0.00557394	-0.120412	0.0764935	0.256113	0.0798582	0.013753	0.43766	13.2978	19	0.822983	7.70618	18	0.982697
MANEAL	delirium_ukb	Wald ratio	1	-0.22174	0.284087	0.435076	0.965681	delirium_FG	1	0.262395	0.428736	0.540525					0.0449636	0.759432	2.09418	3	0.553091	2.05405	3	0.561264
LYPD8	delirium_ukb	IVW	21	-0.0256096	0.0328355	0.435427	0.783151	delirium_FG	19	0.0453819	0.0467608	0.331791	-0.000790391	0.011523	0.946031	-0.0203724	0.0409775	0.575377	7.71318	6	0.259879	1.36679	5	0.927911
SDC1	delirium_ukb	IVW	8	0.118101	0.151525	0.435734	0.783151	delirium_FG	8	0.150907	0.174958	0.388394	0.0316899	0.0514254	0.560379	-0.0246577	0.016308	0.0302702	18.1517	20	0.577416	29.8142	17	0.0277168
CCL18	delirium_ukb	IVW	14	-0.0264993	0.0341243	0.437424	0.785011	delirium_FG	14	0.10312	0.0482824	0.0326985	-0.0118209	0.00942812	0.233792	0.0198296	0.0110684	0.48969	12.039	24	0.979466	14.0478	24	0.945564
KIF22	delirium_ukb	Wald ratio	1	-0.283727	0.365685	0.437822	0.965681	delirium_FG	1	0.144801	0.525807	0.783019
RNASEH2A	delirium_ukb	IVW	2	-0.118556	0.153169	0.438919	0.785011	delirium_FG	2	-0.163107	0.383675	0.670751					0.012579	0.386481	12.6965	18	0.809277	16.3617	18	0.567321
PTK7	delirium_ukb	IVW	2	-0.184203	0.238088	0.439122	0.785011	delirium_FG	2	0.434918	0.60744	0.474					0.0121079	0.988144	26.0373	24	0.351274	18.2702	24	0.789706
CA13	delirium_ukb	IVW	22	0.0280168	0.0362441	0.43952	0.785011	delirium_FG	22	-0.0643147	0.0512619	0.209613	-0.0011057	0.00934366	0.906981	0.00348323	0.00855842	0.985954	42.8477	45	0.563547	44.2581	44	0.460741
LTBP2	delirium_ukb	IVW	9	0.0734809	0.0950823	0.439633	0.785011	delirium_FG	9	0.459606	0.136736	0.000775847	-0.0281403	0.030217	0.382707	0.0663235	0.0668302	0.88872	1.48778	3	0.685093	3.86331	3	0.276608
TPPP3	delirium_ukb	IVW	2	0.211546	0.274005	0.440084	0.785011	delirium_FG	2	-0.0191323	0.238617	0.936094					0.0071899	0.0589096	70.5938	62	0.212444	41.3282	61	0.974827
LGALS3BP	delirium_ukb	IVW	19	-0.0408433	0.052915	0.440194	0.785011	delirium_FG	19	0.0704238	0.0924001	0.445963	-0.00391735	0.0101605	0.704613	-0.0110524	0.029492	0.683186	0.421389	4	0.980689	2.68361	4	0.612085
GPA33	delirium_ukb	IVW	8	0.0796056	0.103177	0.440383	0.785011	delirium_FG	8	-0.0676756	0.121843	0.578598	-0.00270482	0.021298	0.903091	0.00352027	0.0181567	0.259292	10.7906	12	0.546942	8.14806	12	0.773456
CXCL9	delirium_ukb	IVW	9	0.087183	0.113135	0.440938	0.785196	delirium_FG	8	0.207208	0.13884	0.135589	0.0462012	0.0221798	0.075746	0.0128738	0.0179891	0.193519	9.0537	12	0.698337	7.71945	11	0.738193
PPP1R14D	delirium_ukb	Wald ratio	1	0.25161	0.326658	0.441148	0.965681	delirium_FG	1	0.239971	0.439197	0.584801							2.14061	2	0.342904	3.30208	1	0.0691921
IL31	delirium_ukb	Wald ratio	1	0.187645	0.24381	0.441517	0.965681	delirium_FG	1	0.444158	0.337348	0.187967					0.0193795	0.353714	3.49523	7	0.835731	6.207	7	0.515798
FGFR4	delirium_ukb	IVW	103	0.0103046	0.0133922	0.441625	0.785614	delirium_FG	101	-0.0128559	0.0171724	0.454075	-0.000772268	0.00489668	0.874998	-0.00877412	0.035848	0.698765	6.44054	6	0.375689	0.928909	6	0.988164
PSTPIP2	delirium_ukb	IVW	4	0.101935	0.133153	0.443948	0.7883	delirium_FG	4	0.0577666	0.1553	0.709918	0.0428398	0.0213558	0.182688	0.0310253	0.0116552	0.971686	43.5486	57	0.905157	67.4322	57	0.162386
RARRES2	delirium_ukb	IVW	2	0.147446	0.192737	0.444263	0.7883	delirium_FG	2	0.404537	0.289475	0.162267					0.0114848	0.655196	38.7326	40	0.527267	70.3257	41	0.00294346
VWF	delirium_ukb	IVW	4	-0.0963853	0.126112	0.444697	0.7883	delirium_FG	4	-0.190976	0.188625	0.311317	-0.0283282	0.0525109	0.643586	-0.0130721	0.0232633	0.263665	4.07759	5	0.538301	9.20395	5	0.101201
NAGPA	delirium_ukb	IVW	17	0.0347051	0.0454337	0.44495	0.7883	delirium_FG	17	0.0366277	0.0637685	0.565707	0.0134577	0.0121024	0.283651	-0.00302688	0.0190978	0.932016	8.10542	10	0.61854	6.63364	10	0.75952
F12	delirium_ukb	IVW	89	-0.0115834	0.0152071	0.446235	0.789363	delirium_FG	88	0.0203152	0.0206283	0.324712	0.00304169	0.0048902	0.53557	0.00106028
PSMG4	delirium_ukb	IVW	4	0.120262	0.158109	0.446879	0.789363	delirium_FG	4	0.555978	0.182487	0.00231392	-0.165434	0.0926541	0.216103	-0.0214809
WASF1	delirium_ukb	IVW	14	0.0376771	0.0495377	0.446912	0.789363	delirium_FG	15	0.0292423	0.0788448	0.710723	0.00324387	0.0153983	0.836685	0.0324825	0.0423237	0.645648	1.45837	4	0.833989	2.16187	4	0.706017
BMP10	delirium_ukb	IVW	13	-0.0334148	0.0440073	0.447673	0.789904	delirium_FG	13	0.0136973	0.0746719	0.854458	-0.00880415	0.00890512	0.344077	-0.00586502	0.0525003	0.329325	1.73591	6	0.942315	5.13102	5	0.400101
MAN2B2	delirium_ukb	IVW	36	-0.0183632	0.0243593	0.450939	0.794814	delirium_FG	36	-0.0320964	0.0324933	0.323257	0.0130365	0.0072664	0.0816969	-0.00200632	0.0177019	0.237795	14.4484	12	0.272994	8.06187	11	0.707751
NOTCH2	delirium_ukb	IVW	9	-0.0733061	0.097335	0.45137	0.794814	delirium_FG	9	0.0217435	0.129971	0.867138	-0.00848875	0.0235507	0.729144	-0.00410933	0.0134198	0.107337	6.04949	12	0.913567	12.2496	12	0.425846
SCAMP3	delirium_ukb	Wald ratio	1	-0.215378	0.286199	0.451722	0.965681	delirium_FG	1	-0.0259773	0.392577	0.947242					0.0103516	0.812266	32.656	26	0.172314	27.3124	26	0.393098
RAB11FIP3	delirium_ukb	Wald ratio	1	0.272783	0.363355	0.452813	0.965681	delirium_FG	1	-0.14879	0.483175	0.758126					0.0161513	0.354415	4.86901	7	0.675945	3.98901	7	0.781042
GZMB	delirium_ukb	IVW	19	0.0361256	0.0485294	0.456631	0.802936	delirium_FG	19	0.00504888	0.0622089	0.935315	0.000623727	0.00998544	0.950922	0.0110826	0.00761613	0.869801	16.4161	29	0.970491	15.2594	29	0.982887
TNFRSF1A	delirium_ukb	Wald ratio	1	0.214993	0.289078	0.457047	0.965681	delirium_FG	1	0.0495251	0.402375	0.902042					0.0125536	0.545854	11.6858	14	0.631516	12.239	14	0.587113
MYO9B	delirium_ukb	Wald ratio	1	0.265077	0.356523	0.457176	0.965681	delirium_FG	1	0.176682	0.496399	0.721895					0.0119197	0.360074	17.1151	22	0.756975	25.7948	22	0.260598
RNASE10	delirium_ukb	IVW	33	-0.011639	0.0156746	0.457764	0.802936	delirium_FG	34	-0.0345173	0.0200284	0.0848129	-0.00590621	0.00633293	0.358224	0.0024424	0.024623	0.398091	5.54344	10	0.852053	14.5911	10	0.147696
SERPINA5	delirium_ukb	IVW	16	0.0492434	0.0664441	0.458618	0.802936	delirium_FG	16	-0.205263	0.094863	0.0304814	-0.03194	0.0129649	0.0273208	-0.0262712	0.0182479	0.49636	2.83978	7	0.899417	7.81644	7	0.349058
ACY3	delirium_ukb	IVW	22	-0.0400863	0.0540966	0.458685	0.802936	delirium_FG	22	0.111583	0.0750114	0.136872	-0.0352548	0.0158833	0.038169	-0.00396934	0.0111141	0.176749	25.7745	28	0.585437	26.9272	28	0.522213
CLEC5A	delirium_ukb	IVW	20	0.031589	0.0426564	0.458969	0.802936	delirium_FG	18	0.142771	0.0602044	0.0177191	0.00425419	0.011291	0.710744	-0.0097142	0.0121141	0.630847	14.4068	17	0.638129	15.0506	17	0.591835
HMOX2	delirium_ukb	IVW	2	0.12538	0.169378	0.459153	0.802936	delirium_FG	2	0.240466	0.230804	0.297475					0.009678	0.393098	36.7919	39	0.571018	32.8551	38	0.705974
CSF2	delirium_ukb	IVW	17	-0.0379568	0.0513238	0.459571	0.802936	delirium_FG	17	-0.0212934	0.0685666	0.756142	0.0111232	0.019736	0.581354	-0.0116381	0.0134786	0.386632	13.2451	19	0.825789	21.2365	18	0.26765
THPO	delirium_ukb	IVW	3	0.155604	0.210454	0.459678	0.802936	delirium_FG	3	0.287065	0.45093	0.524381	0.294837	0.24352	0.439499	-0.71453	0.0105904	0.956606	46.9132	38	0.152192	27.3391	37	0.876904
CTHRC1	delirium_ukb	IVW	10	-0.0663111	0.0898506	0.460505	0.803505	delirium_FG	10	-0.166107	0.116224	0.152947	0.0371643	0.0170661	0.0610843	0.0104583	0.0139156	0.424505	16.1637	23	0.84817	15.7096	21	0.78574
LILRA5	delirium_ukb	IVW	16	0.051527	0.0698844	0.460929	0.803505	delirium_FG	16	0.0540295	0.0908306	0.551952	-0.0167517	0.017789	0.362318	0.000618168	0.0438807	0.794787	1.4767	5	0.915743	7.40343	5	0.192324
REG3G	delirium_ukb	IVW	15	0.0269371	0.0366087	0.461845	0.804296	delirium_FG	15	0.077251	0.0495051	0.11865	0.00978541	0.0165445	0.564357	-0.00952858	0.0128521	0.579226	28.4924	27	0.385931	32.5506	27	0.212305
CRELD2	delirium_ukb	IVW	14	0.0418284	0.0570573	0.463501	0.80637	delirium_FG	14	0.102737	0.0757142	0.17481	-0.0032686	0.0158514	0.840089	-0.0193851	0.00781463	0.827255	20.7412	27	0.798258	24.7729	27	0.58719
PTPRF	delirium_ukb	IVW	2	0.189997	0.259767	0.464528	0.806892	delirium_FG	2	0.0374098	0.401689	0.925799					0.0146077	0.570774	22.4137	20	0.318491	11.6777	20	0.926722
EPS8L2	delirium_ukb	IVW	22	-0.0299545	0.0409728	0.464729	0.806892	delirium_FG	22	0.0484842	0.0654214	0.458629	-0.0092712	0.00898826	0.31463	-0.00642632	0.0225884	0.93959	16.394	16	0.425818	15.1258	16	0.515442
SNX15	delirium_ukb	IVW	22	-0.0206884	0.0283335	0.465283	0.806963	delirium_FG	22	-0.016187	0.0454352	0.721642	0.00362069	0.00802139	0.656572	-0.00485186	0.011938	0.380187	30.7675	35	0.672643	23.663	34	0.907602
GPC1	delirium_ukb	IVW	26	-0.0267291	0.0366405	0.465698	0.806963	delirium_FG	26	-0.0308698	0.0514348	0.54839	0.00325159	0.00811723	0.692274	-0.0155665	0.00868827	0.444173	67.3853	60	0.239267	34.8389	59	0.994868
NSFL1C	delirium_ukb	IVW	4	0.120541	0.166017	0.467792	0.807409	delirium_FG	4	-0.0258444	0.245081	0.916017	-0.0768047	0.0555854	0.301153	0.141179	0.0139117	0.486098	18.7212	38	0.996324	44.2662	38	0.224147
DKK1	delirium_ukb	IVW	7	-0.0757085	0.104394	0.468318	0.807409	delirium_FG	7	-0.122043	0.143307	0.394424	-0.00379599	0.0236382	0.878705	0.00906766	0.0363767	0.901035	8.01535	11	0.711928	12.434	11	0.331923
EGFL7	delirium_ukb	IVW	8	0.0846657	0.116799	0.468525	0.807409	delirium_FG	8	0.112106	0.121219	0.355056	-0.00953959	0.0355344	0.797336	0.0232143	0.0114824	0.966222	46.6266	56	0.809654	62.7434	56	0.249612
AOC1	delirium_ukb	IVW	14	0.0324733	0.0448226	0.468768	0.807409	delirium_FG	14	-0.153126	0.0641074	0.0169134	-0.00437728	0.0120889	0.723581	-0.00682938	0.0167372	0.632691	18.0339	16	0.321918	12.6252	16	0.699941
SLC16A1	delirium_ukb	IVW	2	0.16904	0.233416	0.468943	0.807409	delirium_FG	2	0.451634	0.344693	0.190111					0.017214	0.988478	29.016	28	0.411716	26.0982	28	0.567646
ZBP1	delirium_ukb	IVW	8	0.0462087	0.063885	0.469488	0.807409	delirium_FG	8	0.0244345	0.0969526	0.801021	0.0326219	0.0135673	0.0529723	0.00367188
SERPINI1	delirium_ukb	IVW	24	0.0243277	0.0336357	0.469514	0.807409	delirium_FG	24	0.0747012	0.0511813	0.144416	0.00543017	0.0109021	0.623366	-0.0123864	0.0120328	0.292858	40.8063	43	0.566873	31.3116	41	0.862773
ITGA2	delirium_ukb	IVW	42	-0.0152587	0.0211043	0.469673	0.807409	delirium_FG	42	-0.0472527	0.0297133	0.11177	0.0115184	0.00745357	0.130137	0.00412002
OMP	delirium_ukb	IVW	5	0.062871	0.0870561	0.470178	0.80748	delirium_FG	5	-0.0049103	0.0877084	0.955354	0.00546876	0.0215893	0.816397	0.0318304	0.0211962	0.727125	24.8642	11	0.00954321	6.60248	11	0.830302
VEGFD	delirium_ukb	Wald ratio	1	0.231433	0.320496	0.470227	0.965681	delirium_FG	1	0.0183585	0.443913	0.967012					0.11391	0.706725	11.5337	4	0.0211774	18.1619	4	0.00114735
INSR	delirium_ukb	Wald ratio	1	-0.234037	0.324336	0.470547	0.965681	delirium_FG	1	0.540241	0.458844	0.239037					0.0807986	0.368601	0.501523	2	0.778208	2.34045	2	0.310297
CTSD	delirium_ukb	IVW	21	0.0311986	0.0433399	0.471612	0.809143	delirium_FG	20	-0.00162995	0.0621458	0.979076	0.0133809	0.0107221	0.227201	0.00674478
CCDC50	delirium_ukb	IVW	3	0.128697	0.179066	0.472319	0.809557	delirium_FG	3	0.140927	0.157911	0.372154	-0.0200495	0.0524191	0.767432	-0.00644177	0.0208593	0.561591	25.1586	21	0.240361	29.1283	20	0.0852632
KDR	delirium_ukb	IVW	20	0.0212216	0.0296734	0.474502	0.810189	delirium_FG	20	-0.0445228	0.0426837	0.296909	0.00601704	0.0097063	0.543085	0.0155011
CHAC2	delirium_ukb	IVW	8	0.0832292	0.11646	0.47482	0.810189	delirium_FG	8	0.527412	0.161802	0.00111567	-0.0492527	0.0322117	0.177124	0.006779	0.00970542	0.809766	60.5002	44	0.0498283	31.4045	44	0.922872
ASGR1	delirium_ukb	Wald ratio	1	0.215631	0.301753	0.474859	0.965681	delirium_FG	1	-0.281113	0.424863	0.508191					0.0182976	0.711364	3.55854	12	0.990152	3.94112	12	0.984476
KLK7	delirium_ukb	IVW	13	-0.0254274	0.0355879	0.474921	0.810189	delirium_FG	12	-0.00299373	0.0451022	0.947078	-0.0237938	0.011572	0.0642897	-0.0222271	0.0262579	0.651225	5.89929	11	0.879998	6.07378	11	0.868396
M6PR	delirium_ukb	IVW	5	-0.0984773	0.137886	0.475107	0.810189	delirium_FG	4	0.0566154	0.198747	0.77575	-0.0181179	0.0265325	0.543702	0.0276758
SORT1	delirium_ukb	IVW	9	-0.0929356	0.130171	0.475259	0.810189	delirium_FG	9	-0.0265931	0.197041	0.892641	0.0138276	0.0317114	0.675934	0.00526332	0.0206078	0.997454	7.80084	15	0.931519	9.68953	14	0.784512
PGD	delirium_ukb	IVW	2	-0.0736732	0.103327	0.475839	0.810189	delirium_FG	2	-0.199148	0.0980526	0.0422518
REG3A	delirium_ukb	IVW	20	0.0379679	0.0532636	0.475951	0.810189	delirium_FG	20	-0.0362766	0.0779196	0.641527	-0.00304266	0.0108908	0.783139	-0.02043
IDUA	delirium_ukb	IVW	51	-0.0140125	0.0196786	0.476422	0.810197	delirium_FG	50	0.0424228	0.0311852	0.173719	0.000893754	0.00685249	0.896762	-0.00166338
FAP	delirium_ukb	IVW	7	0.0512377	0.0722247	0.478063	0.812193	delirium_FG	7	-0.0414989	0.0911492	0.648904	-0.00543038	0.0189531	0.785975	-0.0199808			0.112663	1	0.737132	2.80054	1	0.0942323
CXCL10	delirium_ukb	IVW	4	0.111903	0.15805	0.47893	0.812872	delirium_FG	4	0.138502	0.235269	0.556065	-0.0375347	0.0295403	0.331665	0.0733014	0.053843	0.969771	1.46544	2	0.480599	0.0439038	2	0.978287
OSCAR	delirium_ukb	IVW	33	-0.0140926	0.0199497	0.479937	0.813011	delirium_FG	30	0.0358764	0.0322105	0.265359	0.00978226	0.00820401	0.242161	-0.00365221	0.0367634	0.188915	15.4221	11	0.163979	8.4696	11	0.670722
CTSZ	delirium_ukb	IVW	5	-0.0526835	0.0745817	0.479948	0.813011	delirium_FG	5	0.110968	0.119766	0.354162	-0.000487357	0.0232948	0.984622	0.017339	0.010758	0.964577	18.462	37	0.995324	43.0541	37	0.228053
GATD3	delirium_ukb	Wald ratio	1	-0.159952	0.226585	0.480236	0.965681										0.0181467	0.748728	5.23805	9	0.813083	7.23227	9	0.612951
SIRT2	delirium_ukb	Wald ratio	1	-0.200966	0.284695	0.48025	0.965681	delirium_FG	1	-0.791884	0.397567	0.0463902
FLT4	delirium_ukb	IVW	26	0.0199009	0.0282031	0.480418	0.813015	delirium_FG	26	0.00731457	0.0398555	0.854384	-0.00690517	0.0069566	0.330805	0.00511344			1.05704	1	0.30389	0.0223443	1	0.881175
GRP	delirium_ukb	IVW	17	0.0291118	0.0413879	0.481814	0.814583	delirium_FG	17	0.0209706	0.0541383	0.698495	-0.00552865	0.0124554	0.663468	-0.00240622	0.0193039	0.309959	19.4216	16	0.247408	18.7743	16	0.280543
CKMT1A_CKMT1B	delirium_ukb	IVW	11	0.0591848	0.0843186	0.48273	0.814583	delirium_FG	11	-0.00331634	0.108806	0.975685	0.0199415	0.021071	0.36866	-0.00514831	0.0237348	0.374866	7.48023	8	0.485813	7.57837	8	0.4757
CD163	delirium_ukb	IVW	4	-0.0981783	0.140045	0.483273	0.814583	delirium_FG	4	-0.0330281	0.194964	0.865477	-0.0138488	0.0211051	0.57911	-0.000115637
IL1RAP	delirium_ukb	IVW	46	-0.00987885	0.0140962	0.483417	0.814583	delirium_FG	45	0.0101117	0.0227817	0.657149	-0.00310347	0.00522052	0.55524	0.0115625			0.203023	1	0.652292	0.38465	1	0.535125
PKLR	delirium_ukb	IVW	7	-0.0488013	0.0696781	0.483688	0.814583	delirium_FG	7	-0.0222903	0.108751	0.837598	0.0236416	0.0166515	0.214898	0.0416581	0.0221344	0.481243	5.25209	12	0.949024	7.86454	12	0.795625
WASHC3	delirium_ukb	IVW	3	-0.112932	0.161831	0.485277	0.816468	delirium_FG	3	0.246588	0.342241	0.471212	0.0176348	0.056112	0.806146	0.0349112	0.0482791	0.430071	4.83743	9	0.848244	18.9329	9	0.0257694
TCL1A	delirium_ukb	IVW	9	-0.0336058	0.0482524	0.486142	0.817133	delirium_FG	9	0.0428	0.0645724	0.507444	-0.00819299	0.011214	0.488747	-0.00997004	0.0182326	0.132558	13.4597	17	0.704909	17.9873	17	0.389643
APOA2	delirium_ukb	Wald ratio	1	-0.262614	0.377458	0.48659	0.965681	delirium_FG	1	-0.787596	0.525859	0.134203							0.188417	1	0.664237	0.980326	1	0.322118
MTHFD2	delirium_ukb	IVW	3	0.119983	0.172643	0.487069	0.8179	delirium_FG	3	-0.0950659	0.268159	0.722954	-0.00992953	0.0650046	0.903502	0.0725287	0.0165594	0.147832	11.4727	11	0.404552	4.70933	11	0.944422
ESM1	delirium_ukb	IVW	9	0.0498976	0.0719358	0.487908	0.818517	delirium_FG	9	0.0781204	0.137024	0.568596	0.00172287	0.020411	0.935094	0.0171729
IST1	delirium_ukb	Wald ratio	1	0.16648	0.240151	0.488166	0.965681	delirium_FG	1	-0.492578	0.250599	0.0493446							0.0910078	1	0.7629	0.654445	1	0.418528
ANGPTL4	delirium_ukb	IVW	8	-0.0421108	0.0608797	0.489123	0.819733	delirium_FG	8	-0.0312055	0.0992868	0.753296	-0.0272834	0.0250768	0.318358	0.0217292	0.0184779	0.416292	6.94758	14	0.936714	20.5272	14	0.114378
SORD	delirium_ukb	IVW	7	-0.058525	0.0846981	0.489576	0.819733	delirium_FG	7	0.123008	0.121823	0.312626	0.00993388	0.0221088	0.672009	0.020432	0.0208664	0.24986	0.898269	6	0.989176	2.7145	6	0.843732
MMP3	delirium_ukb	IVW	71	0.0196226	0.0285296	0.491581	0.822298	delirium_FG	69	-0.0664909	0.0348015	0.056059	0.00667048	0.00768629	0.388489	-0.0106206
LRP11	delirium_ukb	IVW	50	0.0132044	0.0192243	0.492171	0.822494	delirium_FG	50	-0.02009	0.0248715	0.419235	-0.00540671	0.00697651	0.442148	0.0123632	0.015326	0.179714	42.64	26	0.0210687	23.0129	27	0.68432
PTGES2	delirium_ukb	Wald ratio	1	-0.167664	0.244985	0.493731	0.965681	delirium_FG	1	-0.37009	0.461611	0.422705					0.070996	0.547528	0.392434	2	0.821834	1.23683	2	0.538797
UMOD	delirium_ukb	IVW	51	0.0133114	0.0194994	0.494822	0.825115	delirium_FG	51	0.0539527	0.0317164	0.0889248	-0.0115496	0.00611454	0.064835	-0.0116814			0.0144493	1	0.90432	0.00263939	1	0.959027
HCLS1	delirium_ukb	IVW	4	0.141092	0.207042	0.495576	0.825115	delirium_FG	5	0.338651	0.204694	0.098041	0.00175418	0.0585237	0.97881	0.0280178			1.2211	1	0.269144	0.00337553	1	0.95367
CLU	delirium_ukb	IVW	8	-0.08129	0.11939	0.495947	0.825115	delirium_FG	8	0.0762688	0.245768	0.756311	-0.025244	0.0329098	0.472137	-0.083051	0.766121	0.965159	0.911494	2	0.633974	0.212929	2	0.899007
AHSP	delirium_ukb	Wald ratio	1	-0.242581	0.356509	0.496229	0.965681	delirium_FG	1	0.396487	0.504815	0.432213
ADAM22	delirium_ukb	IVW	54	0.0129779	0.0190939	0.496701	0.825115	delirium_FG	54	0.0306216	0.0255452	0.230637	0.00450325	0.00674075	0.507047	-0.00193121			1.04744	1	0.306099	0.109353	1	0.740882
NOS2	delirium_ukb	IVW	2	0.157038	0.231374	0.497314	0.825115	delirium_FG	2	-0.0736227	0.274367	0.78844
CRYBB1	delirium_ukb	IVW	7	0.0698875	0.103108	0.497895	0.825115	delirium_FG	7	0.0528197	0.111476	0.635627	0.0625144	0.0246077	0.0518661	-0.00223972	0.0534732	0.619446	1.23249	2	0.539969	0.470829	2	0.790243
SCGN	delirium_ukb	IVW	4	-0.140652	0.207678	0.498239	0.825115	delirium_FG	4	-0.767135	0.28922	0.00799148	0.112556	0.0728833	0.262508	0.0353347
GSTT2B	delirium_ukb	IVW	56	-0.00835918	0.0123612	0.498885	0.825115	delirium_FG	55	0.059509	0.0226319	0.00855264	0.00139631	0.00524979	0.791272	0.0251506	0.0493173	0.427978	3.05385	5	0.691683	5.84044	5	0.322056
CRYZL1	delirium_ukb	IVW	3	-0.1298	0.192091	0.499218	0.825115	delirium_FG	3	-0.244155	0.343437	0.477136	0.00752562	0.0897344	0.946734	0.032308	0.0118676	0.934566	32.3685	39	0.764706	23.3089	38	0.970672
PRRT3	delirium_ukb	IVW	7	-0.04903	0.0726151	0.499546	0.825115	delirium_FG	7	-0.157391	0.102891	0.126094	0.0124975	0.0381848	0.756708	0.0145465	0.0516922	0.816709	1.34074	5	0.930684	1.04781	5	0.958618
GFER	delirium_ukb	Wald ratio	1	-0.273682	0.406057	0.500313	0.965681	delirium_FG	1	0.274683	0.468086	0.557324
GGT1	delirium_ukb	IVW	7	0.0524492	0.0778509	0.500494	0.825115	delirium_FG	7	0.0715811	0.113157	0.527006	-0.00153817	0.0228588	0.948959	0.0115835	0.0818182	0.787856	1.23275	3	0.745162	4.60214	3	0.203358
AMBN	delirium_ukb	IVW	3	0.124993	0.185704	0.500898	0.825115	delirium_FG	3	0.268785	0.2867	0.348494	-0.0325183	0.0658324	0.707919	-0.0566243	0.00967166	0.844229	52.4441	51	0.417778	36.9658	51	0.929862
TBCC	delirium_ukb	IVW	2	-0.103122	0.153224	0.500936	0.825115	delirium_FG	2	-0.111897	0.195105	0.566294					0.0915828	0.522333	2.29722	2	0.317078	1.3104	2	0.519339
IL18BP	delirium_ukb	Wald ratio	1	-0.27941	0.415288	0.501067	0.965681	delirium_FG	1	0.119477	0.556424	0.829984							0.178061	1	0.673045	0.179864	1	0.67149
LCN15	delirium_ukb	IVW	20	-0.0223304	0.0332022	0.501228	0.825115	delirium_FG	28	-0.10196	0.0410091	0.0129088	0.00530969	0.0104238	0.616673	-0.00374156			1.31465	1	0.251555	2.03466	1	0.153749
IL17F	delirium_ukb	IVW	6	0.059429	0.0884222	0.501517	0.825115	delirium_FG	6	0.0312281	0.19624	0.873565	-0.00837786	0.0252523	0.756721	-0.0335425	0.015849	0.953401	22.805	26	0.643955	23.0958	26	0.627522
EPHA2	delirium_ukb	IVW	6	0.0818507	0.121855	0.501772	0.825115	delirium_FG	6	0.092304	0.185303	0.618396	0.0185383	0.0175607	0.350662	0.0241909	0.0268433	0.736001	13.5836	10	0.192845	8.9682	9	0.440215
ADAMTS15	delirium_ukb	IVW	6	-0.0830217	0.12361	0.501811	0.825115	delirium_FG	6	0.340561	0.190003	0.0730695	0.00877783	0.0287263	0.775176	-0.0231331	0.0366911	0.189459	4.34426	5	0.500987	4.89504	5	0.428824
STAT2	delirium_ukb	IVW	3	0.111231	0.166196	0.503321	0.826816	delirium_FG	3	-0.261575	0.177522	0.140621	-0.0203842	0.0851808	0.850466	0.0990993	0.010069	0.682941	34.5064	23	0.0581813	21.0495	23	0.578063
LGALS8	delirium_ukb	IVW	12	0.0362738	0.054329	0.504344	0.827134	delirium_FG	12	-0.133635	0.0915035	0.144171	0.00798121	0.0210835	0.712933	-0.0185927	0.0503125	0.858469	1.08983	2	0.579892	0.0907311	2	0.955648
NHLRC3	delirium_ukb	IVW	9	-0.0625142	0.0937549	0.504911	0.827134	delirium_FG	9	-0.0338167	0.122177	0.781946	-0.0118459	0.0169954	0.508279	-0.0184066	0.00846501	0.0171996	73.6713	72	0.423207	69.9153	71	0.514135
NOMO1	delirium_ukb	IVW	5	-0.0852048	0.127794	0.504942	0.827134	delirium_FG	3	-0.0715841	0.184749	0.698411	0.0098648	0.0297932	0.762342	0.00216402	0.181633	0.698267	0.647125	4	0.957686	6.41514	4	0.170216
CD209	delirium_ukb	IVW	19	-0.0251077	0.0377472	0.505952	0.828008	delirium_FG	19	0.00719896	0.0526365	0.891215	0.00569962	0.00881922	0.526732	-0.0111811	0.00930261	0.78321	30.4563	55	0.997071	17.6643	55	1
IGDCC4	delirium_ukb	IVW	20	-0.0303296	0.0458173	0.507993	0.829692	delirium_FG	20	0.0896814	0.0654663	0.170722	-0.00278649	0.0116202	0.813197	-0.036004
CALB2	delirium_ukb	Wald ratio	1	-0.213403	0.322405	0.508029	0.965681	delirium_FG	1	0.219934	0.458582	0.631514					0.019232	0.975009	6.37165	7	0.497085	6.29216	7	0.50608
PTH1R	delirium_ukb	IVW	8	-0.0650437	0.098371	0.508479	0.829692	delirium_FG	8	-0.402163	0.135972	0.00309948	0.0136534	0.0231764	0.57728	0.0381127	0.0481087	0.915952	19.1033	8	0.0143168	21.5902	8	0.00573437
SEMA4D	delirium_ukb	IVW	4	0.0984178	0.148886	0.508595	0.829692	delirium_FG	4	-0.10969	0.209679	0.600882	0.0659531	0.0464167	0.29123	0.0386244	0.0535228	0.749089	0.443468	2	0.801128	0.200145	2	0.904772
PADI2	delirium_ukb	IVW	2	0.0933595	0.141333	0.50889	0.829692	delirium_FG	2	-0.120258	0.189138	0.524891					0.0188735	0.442991	22.6345	13	0.0462775	11.6828	13	0.553811
ARG2	delirium_ukb	Wald ratio	1	0.195745	0.297124	0.510025	0.965681	delirium_FG	1	0.027061	0.401653	0.946284
FABP9	delirium_ukb	IVW	18	0.0416856	0.0633081	0.510245	0.831121	delirium_FG	18	0.00852815	0.0890769	0.923728	-0.00489525	0.0149419	0.747448	-0.022532	0.0477961	0.951325	3.00056	5	0.699899	0.887533	5	0.971118
TIGAR	delirium_ukb	Wald ratio	1	-0.238935	0.363807	0.511332	0.965681	delirium_FG	1	-0.368723	0.530806	0.487276					0.0144273	0.369986	6.21579	12	0.904816	5.06528	12	0.955763
PLXDC1	delirium_ukb	IVW	20	-0.0275431	0.0419851	0.51181	0.832667	delirium_FG	20	-0.124915	0.0512518	0.0147984	0.000361043	0.00969166	0.970693	-0.0205765	0.129472	0.989868	1.69141	2	0.429254	0.257167	2	0.87934
LDLRAP1	delirium_ukb	Wald ratio	1	0.18492	0.282152	0.512217	0.965681	delirium_FG	1	-0.230152	0.425502	0.58858					0.0170979	0.462641	6.54461	15	0.969078	10.8951	15	0.759991
CAPS	delirium_ukb	IVW	15	0.0504042	0.0769515	0.51246	0.832667	delirium_FG	15	0.0221466	0.113592	0.845419	-0.010276	0.0187803	0.593531	0.0129873	0.0472004	0.878405	1.43271	5	0.920702	3.41284	5	0.636615
PNLIPRP2	delirium_ukb	IVW	58	-0.0111686	0.0170579	0.512631	0.832667	delirium_FG	57	-0.0343937	0.0215117	0.109856	-0.0148145	0.00716138	0.0432065	0.00689208	0.179516	0.974185	2.57199	2	0.276376	2.99636	2	0.223537
TOP2B	delirium_ukb	Wald ratio	1	0.180458	0.276108	0.513386	0.965681
RTN4R	delirium_ukb	IVW	23	0.0202473	0.0310505	0.514351	0.83468	delirium_FG	23	-0.0834683	0.0471713	0.076815	-0.0108556	0.0106561	0.319929	0.00403346	0.0288536	0.928543	3.76938	5	0.583073	3.35877	5	0.644857
CDH3	delirium_ukb	IVW	8	-0.0757642	0.116773	0.516457	0.835195	delirium_FG	8	-0.0221746	0.164182	0.892563	-0.002533	0.0226791	0.914713	-0.00681173	0.0223833	0.398186	37.9539	8	7.67742e-06	15.3434	8	0.052802
GUSB	delirium_ukb	IVW	24	-0.0355685	0.0550701	0.518359	0.835195	delirium_FG	24	0.131238	0.0736054	0.0745875	0.0160974	0.0177086	0.373193	-0.026566
PACS2	delirium_ukb	IVW	3	0.0724024	0.112132	0.518482	0.835195	delirium_FG	3	-0.240036	0.265229	0.365457	-0.0223881	0.038901	0.667544	-0.110105
CCN1	delirium_ukb	IVW	6	0.0786227	0.12177	0.518496	0.835195	delirium_FG	6	0.259552	0.179656	0.148538	0.0287193	0.0249143	0.313223	0.0579389	0.0156458	0.431276	17.3322	24	0.834152	27.7992	24	0.268603
RNASE3	delirium_ukb	IVW	9	0.0454283	0.0704609	0.519102	0.835195	delirium_FG	9	-0.0135462	0.0987767	0.89092	-0.0311445	0.0156605	0.0870543	0.0232101			0.477253	1	0.489669	0.00828457	1	0.927477
KLKB1	delirium_ukb	IVW	29	0.0258995	0.040191	0.519308	0.835195	delirium_FG	28	-0.0917855	0.0593442	0.121945	0.00565421	0.0105198	0.595336	-0.0046561	0.0103147	0.0532312	25.9207	42	0.975681	44.7004	42	0.359054
PLXNB2	delirium_ukb	IVW	66	0.01149	0.0178536	0.519859	0.835195	delirium_FG	65	-0.0102368	0.022394	0.647581	0.00134897	0.00556602	0.809278	-0.00249985	0.0216428	0.936972	16.5874	14	0.278831	7.95956	14	0.891422
REG4	delirium_ukb	IVW	13	-0.0383294	0.0596029	0.520172	0.835195	delirium_FG	13	0.0147711	0.0767307	0.847346	0.00417864	0.0131961	0.757431	0.0173323	0.0257785	0.334031	0.772588	6	0.992789	6.28997	6	0.391504
IQGAP2	delirium_ukb	IVW	3	-0.0776591	0.120764	0.520182	0.835195	delirium_FG	2	-0.0776658	0.359952	0.829169	-0.0592972	0.0495371	0.443062				0.666654	1	0.414221	0.00213041	1	0.963186
MEPE	delirium_ukb	IVW	8	-0.0631647	0.0983031	0.520516	0.835195	delirium_FG	8	0.133113	0.168994	0.430885	0.017893	0.0177549	0.352462	-0.0349191
CEACAM16	delirium_ukb	IVW	35	-0.0327919	0.0510409	0.520572	0.835195	delirium_FG	35	0.0953056	0.0599612	0.111958	0.0188959	0.0167163	0.266462	0.0258201	0.0258716	0.716869	5.36792	7	0.615159	1.42719	7	0.984724
CD2	delirium_ukb	Wald ratio	1	-0.24383	0.380158	0.521268	0.965681	delirium_FG	1	-0.352066	0.670958	0.599776					0.0103399	0.826544	51.0126	56	0.663671	66.8465	56	0.152113
PVALB	delirium_ukb	IVW	30	-0.013028	0.0203204	0.521438	0.835195	delirium_FG	29	0.0720764	0.0318719	0.023732	-0.000921446	0.00757929	0.904105	-0.000141552
RNASE6	delirium_ukb	IVW	21	-0.0196845	0.0307994	0.522746	0.835195	delirium_FG	21	0.0975738	0.0448138	0.029457	-0.00533822	0.0099827	0.599028	0.00183344	0.0215703	0.525387	6.05849	10	0.810326	7.21249	8	0.51389
ENPEP	delirium_ukb	Wald ratio	1	-0.159948	0.250727	0.523515	0.965681	delirium_FG	1	-0.126534	0.389714	0.74542					0.038128	0.658581	10.884	6	0.092028	2.56501	6	0.861122
CDNF	delirium_ukb	IVW	12	0.0362438	0.0568185	0.523547	0.835195	delirium_FG	12	-0.0284408	0.0724095	0.694484	0.00477814	0.0149167	0.755317	-0.0134555	0.0161066	0.41283	10.6371	16	0.83131	20.1783	16	0.212295
BOC	delirium_ukb	IVW	12	0.0462456	0.0725085	0.523607	0.835195	delirium_FG	12	-0.0149871	0.101802	0.88296	-0.0280987	0.0207572	0.20564	0.0538094	0.0281085	0.875922	3.66543	6	0.721846	5.78258	6	0.447981
VSTM2L	delirium_ukb	IVW	9	0.0587076	0.0920773	0.52374	0.835195	delirium_FG	9	-0.139948	0.129549	0.280023	0.0068002	0.0210274	0.755842	0.0321949	0.011899	0.39592	61.0753	39	0.0134457	39.4814	39	0.448368
TEX101	delirium_ukb	IVW	6	-0.04551	0.0714517	0.524168	0.835195	delirium_FG	6	0.0800181	0.138486	0.563394	-0.00323812	0.012803	0.812797	-0.0302264
CTSV	delirium_ukb	IVW	21	-0.0329849	0.0518303	0.524515	0.835195	delirium_FG	21	-0.0968707	0.0724524	0.181214	0.00846305	0.0114301	0.4681	0.00412154	0.0381762	0.955	7.24984	10	0.701667	4.28069	10	0.933797
CD28	delirium_ukb	IVW	12	0.0460486	0.0724074	0.524799	0.835195	delirium_FG	11	-0.463213	0.108711	2.0354e-05	-0.00120859	0.01459	0.935616	0.0124425	0.0735914	0.531908	1.94059	4	0.746686	0.825057	4	0.935058
GYS1	delirium_ukb	IVW	7	0.0788126	0.124019	0.52511	0.835195	delirium_FG	7	-0.210597	0.20237	0.298036	-0.0112144	0.0486243	0.82674	0.0923947	0.154587	0.581785	1.01388	4	0.907684	0.749828	4	0.945045
FAM13A	delirium_ukb	IVW	13	-0.0439802	0.0692287	0.52524	0.835195	delirium_FG	13	-0.083558	0.0982463	0.39505	-0.00364259	0.017966	0.843032	-0.00207151	0.0113437	0.205689	40.2109	59	0.9709	62.681	58	0.313839
F11R	delirium_ukb	Wald ratio	1	0.198749	0.31379	0.526484	0.965681	delirium_FG	1	0.456657	0.416602	0.273015					0.0185601	0.5839	22.7361	11	0.0192518	8.93802	11	0.627613
CHI3L1	delirium_ukb	IVW	22	0.0167894	0.0265357	0.526922	0.836535	delirium_FG	22	-0.0229948	0.0480034	0.631921	-0.000906408	0.00779162	0.90855	-0.00228147
TGFB2	delirium_ukb	Wald ratio	1	0.101754	0.160875	0.527059	0.965681	delirium_FG	1	-0.0780205	0.203733	0.701754					0.0212167	0.931053	13.8526	8	0.0856893	5.36992	8	0.717405
SDCCAG8	delirium_ukb	IVW	8	-0.0445227	0.0703983	0.527099	0.836535	delirium_FG	8	0.118245	0.096285	0.219421	0.000557017	0.026223	0.983742	-0.0211867	0.0102945	0.903134	22.556	28	0.754924	24.9486	28	0.630633
VTCN1	delirium_ukb	IVW	3	-0.110008	0.174123	0.527528	0.836535	delirium_FG	3	-0.393018	0.297542	0.18654	0.0912951	0.0758295	0.441255	0.00206086	0.00950247	0.845092	53.8699	49	0.29343	31.9203	48	0.964166
FCER2	delirium_ukb	IVW	9	0.0361238	0.0573257	0.528596	0.837466	delirium_FG	9	0.0155853	0.0697551	0.823202	-0.00439759	0.0186197	0.820056	-0.0263139
TXNDC9	delirium_ukb	IVW	2	-0.160445	0.255317	0.529733	0.838502	delirium_FG	2	0.258679	0.418002	0.536018					0.0437116	0.567317	3.21793	8	0.919946	14.9504	8	0.0601163
RRM2	delirium_ukb	Wald ratio	1	0.238842	0.381421	0.53119	0.965681	delirium_FG	1	1.15576	0.522516	0.0269728							0.00943211	1	0.922632	0.715275	1	0.397698
MPI	delirium_ukb	IVW	11	0.0393204	0.0628994	0.531884	0.840381	delirium_FG	11	0.0449401	0.0859089	0.600895	0.0294845	0.0143363	0.0698599	0.0287259
GSTA1	delirium_ukb	IVW	8	0.0320622	0.0512966	0.531949	0.840381	delirium_FG	8	-0.124429	0.0752425	0.0981879	-0.0104905	0.0167576	0.554356	-0.00746528
CNTN5	delirium_ukb	IVW	79	0.0138669	0.0222086	0.53237	0.840381	delirium_FG	79	0.08579	0.0304015	0.00477397	-0.0109187	0.00512684	0.0363895	0.00322001
BDNF	delirium_ukb	IVW	2	0.177418	0.284488	0.532863	0.840396	delirium_FG	2	-0.211396	0.328175	0.519474					0.0202852	0.107437	31.9064	24	0.129331	18.213	24	0.792555
MYDGF	delirium_ukb	Wald ratio	1	-0.142328	0.230108	0.536229	0.965681	delirium_FG	1	0.0426815	0.417479	0.918569					0.0505949	0.342603	7.59086	4	0.107769	1.63919	4	0.801731
PDGFRA	delirium_ukb	IVW	10	-0.0359112	0.0580851	0.536409	0.844456	delirium_FG	10	0.000100847	0.102292	0.999213	-0.00414689	0.0100719	0.691349	-0.0137702
CRACR2A	delirium_ukb	IVW	8	-0.0628276	0.102105	0.53834	0.846543	delirium_FG	8	-0.0607098	0.142476	0.670032	0.0464722	0.0312071	0.187024	0.0633456	0.0347504	0.564432	7.45499	7	0.38309	6.74878	7	0.455497
CCL2	delirium_ukb	IVW	2	0.134391	0.219385	0.540154	0.846543	delirium_FG	2	0.167617	0.355218	0.637018					0.0306433	0.0347677	19.0663	17	0.324738	25.952	17	0.0753392
CASP7	delirium_ukb	IVW	6	-0.120441	0.196687	0.540306	0.846543	delirium_FG	6	0.196808	0.162638	0.226241	0.0451982	0.029529	0.200608	-0.0229549	0.0535523	0.283545	7.36718	4	0.117711	3.43381	4	0.488014
PDZK1	delirium_ukb	IVW	6	0.0657418	0.10748	0.540758	0.846543	delirium_FG	6	0.070368	0.156997	0.653999	-0.0259579	0.0310572	0.450281	0.00769476	0.0174272	0.258537	18.6663	20	0.543603	14.4983	18	0.696076
SHPK	delirium_ukb	IVW	2	0.123372	0.201929	0.541221	0.846543	delirium_FG	2	0.366741	0.306516	0.231508					0.022424	0.293619	3.49555	6	0.744561	3.3704	6	0.761125
SELE	delirium_ukb	IVW	7	-0.0644468	0.105678	0.541968	0.846543	delirium_FG	8	-0.264927	0.200882	0.187229	-0.0140011	0.0385614	0.731386	-0.0732592	0.0118639	0.0877129	29.5628	40	0.887049	29.1116	37	0.819288
DNAJB6	delirium_ukb	IVW	3	-0.0678398	0.111311	0.54222	0.846543	delirium_FG	3	-0.22457	0.159826	0.159994	0.0773925	0.0612309	0.426112	-0.115601
FASLG	delirium_ukb	IVW	14	0.0504842	0.0829673	0.542867	0.846543	delirium_FG	15	0.00860987	0.154782	0.95564	0.0203089	0.0159407	0.226774	0.00359893	0.0116666	0.458337	35.5831	32	0.303315	31.9465	32	0.469403
NUDT5	delirium_ukb	IVW	2	-0.17398	0.286525	0.543712	0.846543	delirium_FG	2	-0.858948	0.372905	0.0212567					0.11802	0.885704	0.201562	2	0.904131	0.195202	2	0.907011
DLL1	delirium_ukb	IVW	7	-0.0598871	0.0988188	0.544496	0.846543	delirium_FG	7	-0.0142537	0.115405	0.901703	0.0265374	0.027486	0.378643	0.000268673	0.0177039	0.683933	5.47627	9	0.790973	10.2713	9	0.328974
VWC2L	delirium_ukb	IVW	3	0.0986053	0.163023	0.545276	0.846543	delirium_FG	3	-0.0824856	0.313427	0.792417	-0.00223679	0.120362	0.98817	-0.230889	0.00906762	0.713031	47.9779	57	0.796972	58.5347	56	0.382546
TEK	delirium_ukb	IVW	45	-0.0143045	0.0236667	0.545566	0.846543	delirium_FG	43	-0.0154512	0.0370574	0.676712	-0.00435512	0.0055563	0.437445	0.00818967			1.41768	1	0.233785	0.772251	1	0.379522
PLA2G4A	delirium_ukb	Wald ratio	1	-0.159333	0.263657	0.54563	0.965681	delirium_FG	1	-0.0693011	0.432624	0.872733					0.0441394	0.992299	1.26279	4	0.867656	0.133757	4	0.997861
CXCL11	delirium_ukb	IVW	15	-0.0332924	0.0551263	0.54589	0.846543	delirium_FG	15	-0.0744151	0.0781258	0.340841	-0.00345976	0.0120703	0.778909	0.00733758	0.0867574	0.699054	2.7292	4	0.604115	4.85205	4	0.302818
TIMP4	delirium_ukb	IVW	23	0.0207095	0.0343099	0.546109	0.846543	delirium_FG	23	-0.0934639	0.0596043	0.116864	-0.0104709	0.00871433	0.242906	-0.00645745	0.0457383	0.887031	4.23168	7	0.75274	3.4401	7	0.841529
LYPD3	delirium_ukb	IVW	26	-0.0204996	0.0339717	0.546222	0.846543	delirium_FG	26	0.0518552	0.0492827	0.292708	0.0154525	0.0103579	0.148766	-0.0125162	0.112278	0.656174	2.09728	2	0.350414	0.848595	2	0.654229
IGSF8	delirium_ukb	IVW	3	-0.103794	0.172034	0.546288	0.846543	delirium_FG	3	-0.0335408	0.23535	0.886673	0.0102971	0.0549855	0.882146	0.0917222	0.0239976	0.440892	2.48215	8	0.962558	9.61229	8	0.293299
BLVRB	delirium_ukb	IVW	2	0.123349	0.204597	0.546583	0.846543	delirium_FG	2	0.401937	0.251702	0.110293					0.0862864	0.959708	1.41194	3	0.702739	0.611553	3	0.893783
PIBF1	delirium_ukb	Wald ratio	1	0.186178	0.308952	0.546768	0.965681	delirium_FG	1	-0.0533178	0.420315	0.899057
CD4	delirium_ukb	IVW	8	-0.042767	0.0710836	0.547411	0.846543	delirium_FG	8	-0.068297	0.0916805	0.456305	0.00602402	0.0232399	0.804137	0.0320926
RALB	delirium_ukb	Wald ratio	1	-0.238807	0.39765	0.548142	0.965681												0.770954	1	0.379922	2.34434	1	0.125739
CD276	delirium_ukb	IVW	42	0.0107491	0.0179679	0.549681	0.846543	delirium_FG	42	0.00234154	0.0238316	0.921731	-0.00266546	0.00692093	0.702181	0.00318669	0.0757106	0.245902	7.04413	4	0.133575	2.51052	4	0.642753
FURIN	delirium_ukb	IVW	4	-0.0534023	0.0894202	0.55037	0.846543	delirium_FG	4	0.108081	0.12821	0.399226	-0.0190477	0.0271647	0.555785	0.0366683
PTGR1	delirium_ukb	IVW	39	-0.0141439	0.0236982	0.550618	0.846543	delirium_FG	38	-0.0192456	0.0386021	0.618086	0.000913316	0.00668464	0.892065	-0.01254	0.0258865	0.357297	12.4324	8	0.132929	4.00615	8	0.856568
SNX9	delirium_ukb	IVW	2	0.126247	0.211693	0.550928	0.846543	delirium_FG	2	0.284499	0.292879	0.331355					0.0448809	0.668883	8.36364	7	0.301623	5.95021	7	0.545575
CRLF1	delirium_ukb	IVW	5	0.0977601	0.163937	0.550957	0.846543	delirium_FG	5	-0.211061	0.229718	0.35821	-0.0392996	0.041426	0.412776	0.014865	0.0858529	0.553431	0.433921	2	0.804962	1.51953	2	0.467775
ITGAM	delirium_ukb	IVW	8	-0.0534381	0.0896147	0.550969	0.846543	delirium_FG	8	-0.0249848	0.128774	0.84616	-0.0110875	0.0226845	0.642355	0.000876651
DNAJC6	delirium_ukb	IVW	3	0.0962081	0.161455	0.551255	0.846543	delirium_FG	3	0.111181	0.212779	0.60131	-0.0521867	0.0835384	0.64452	0.0853725	0.0103543	0.915392	44.8716	52	0.74779	58.9535	52	0.236268
SF3B4	delirium_ukb	IVW	3	-0.15353	0.257685	0.551305	0.846543	delirium_FG	3	0.180601	0.432529	0.676279	-0.079632	0.0820671	0.509586	-0.00728338	0.00975481	0.70255	50.1654	49	0.426974	61.0589	49	0.115729
TXNDC5	delirium_ukb	IVW	3	-0.0862241	0.14495	0.551941	0.846543	delirium_FG	3	0.0246117	0.177216	0.889545	0.0458049	0.0319539	0.387777	-0.0391277
FLT1	delirium_ukb	IVW	10	-0.0547775	0.0921331	0.552146	0.846543	delirium_FG	10	0.319625	0.140098	0.022523	-0.0174959	0.0340637	0.621397	0.0948355	0.0867447	0.703782	0.218314	3	0.97458	0.476018	3	0.924128
TG	delirium_ukb	IVW	5	0.11733	0.197439	0.552341	0.846543	delirium_FG	5	0.0690656	0.204211	0.735208	-0.0152885	0.0300616	0.646093	0.00212301	0.0597363	0.64669	5.39538	4	0.24908	1.29805	4	0.861706
FSTL3	delirium_ukb	IVW	4	-0.0885646	0.149114	0.552554	0.846543	delirium_FG	4	-0.411637	0.198805	0.0384001	0.0149981	0.0354665	0.713513	0.0157601			0.570268	1	0.450152	0.583993	1	0.444751
SUGP1	delirium_ukb	IVW	15	-0.0285239	0.0480591	0.552835	0.846543	delirium_FG	15	-0.115575	0.0804772	0.150968	-0.0163256	0.0108233	0.155373	0.0111694			0.0725837	1	0.787611	0.00863457	1	0.925965
GMPR2	delirium_ukb	IVW	3	-0.0925552	0.156755	0.554893	0.848702	delirium_FG	2	-0.296558	0.301355	0.325076	0.024605	0.0567117	0.739398		0.0408688	0.592555	11.5709	17	0.825397	32.0949	16	0.009719
C1S	delirium_ukb	IVW	18	-0.0314254	0.0533356	0.555726	0.848702	delirium_FG	18	-0.0860663	0.0595402	0.148313	0.00557409	0.0143271	0.702361	-0.0162785
DTX3	delirium_ukb	IVW	8	-0.0674292	0.114523	0.556006	0.848702	delirium_FG	8	-0.0877997	0.166731	0.598474	0.0432554	0.0377849	0.295903	-0.012049	0.024924	0.155679	7.60264	12	0.815361	13.2007	12	0.354627
IGLC2	delirium_ukb	Wald ratio	1	-0.0751875	0.127728	0.556094	0.965681	delirium_FG	1	0.211924	0.147812	0.151648
SLC39A5	delirium_ukb	IVW	3	0.147085	0.249933	0.556197	0.848702	delirium_FG	3	-0.235195	0.266779	0.377988	0.0338917	0.0613921	0.678877	-0.0354944	0.0214869	0.268687	9.8439	11	0.544481	9.48164	11	0.577525
SERPINB5	delirium_ukb	Wald ratio	1	-0.223275	0.3819	0.558787	0.965681	delirium_FG	1	0.1842	0.533993	0.730134					0.0154833	0.444114	11.5443	13	0.565317	12.3819	13	0.4966
LRCH4	delirium_ukb	Wald ratio	1	-0.181987	0.311683	0.559298	0.965681	delirium_FG	1	0.388245	0.417944	0.35292
FOLR1	delirium_ukb	Wald ratio	1	-0.127431	0.218255	0.559313	0.965681	delirium_FG	1	0.0662349	0.293172	0.82126					0.0189964	0.81863	20.9255	16	0.181393	6.02654	16	0.987806
FHIT	delirium_ukb	IVW	2	0.118458	0.202957	0.559451	0.852333	delirium_FG	2	-0.25385	0.290995	0.383018
TLR4	delirium_ukb	IVW	3	0.0702015	0.120485	0.560123	0.852333	delirium_FG	3	0.0976202	0.140307	0.48658	0.0314724	0.0331713	0.516727	0.0196026	0.0169089	0.50933	51.3446	40	0.107843	64.8593	40	0.00771686
LRTM2	delirium_ukb	IVW	2	0.0842316	0.144603	0.560228	0.852333	delirium_FG	2	-0.201186	0.197959	0.309486					0.0242394	0.125675	14.142	10	0.166613	10.2349	10	0.420129
CES1	delirium_ukb	IVW	15	-0.0172657	0.029709	0.561133	0.852333	delirium_FG	15	-0.043163	0.0523875	0.409987	0.00113342	0.00805056	0.890195	0.00544481	0.0128335	0.988008	40.9352	44	0.603747	49.4849	44	0.263543
CX3CL1	delirium_ukb	IVW	13	-0.0426097	0.0733915	0.561523	0.852333	delirium_FG	13	-0.224296	0.102992	0.029421	-0.000436786	0.0170286	0.979996	-0.00188417
STX3	delirium_ukb	IVW	10	-0.0481038	0.0828554	0.561526	0.852333	delirium_FG	10	-0.195638	0.109498	0.0739884	0.0220416	0.0238056	0.38158	0.000251291
PTS	delirium_ukb	IVW	6	0.0432587	0.0746022	0.56201	0.852333	delirium_FG	6	0.0544387	0.122254	0.65611	-0.0137203	0.0193793	0.518027	0.026563			0.382122	1	0.53647	0.181856	1	0.669783
GRN	delirium_ukb	IVW	26	0.0351965	0.0608479	0.562972	0.853047	delirium_FG	26	-0.152747	0.075811	0.0439218	-0.00346869	0.0143587	0.811162	0.0144355	0.0138429	0.897183	48.2157	41	0.2041	25.6827	41	0.970523
PI3	delirium_ukb	IVW	17	-0.0258267	0.044791	0.564206	0.853126	delirium_FG	17	0.00670021	0.0581321	0.90824	-0.0133456	0.012528	0.303606	-0.00816569
C3	delirium_ukb	IVW	4	-0.075603	0.131228	0.564535	0.853126	delirium_FG	2	0.304187	0.205392	0.138605	-0.0267078	0.0257702	0.408898				1.89997	1	0.168081	0.0391255	1	0.8432
MCTS1	delirium_ukb	Wald ratio	1	-0.115448	0.200502	0.564756	0.965681	delirium_FG	1	-0.0862159	0.284335	0.761723					0.0366754	0.085864	6.89867	10	0.734975	13.1412	10	0.215884
SCGB1A1	delirium_ukb	IVW	19	0.0215584	0.037479	0.565147	0.853126	delirium_FG	19	-0.0080579	0.0534318	0.880128	-0.00733482	0.0115297	0.533138	-0.00340365	0.017679	0.232545	14.0846	22	0.898449	13.445	21	0.892239
GSN	delirium_ukb	IVW	11	0.0644087	0.112074	0.565494	0.853126	delirium_FG	11	0.0443139	0.145769	0.761128	-0.00922089	0.0228087	0.695452	-0.0114684	0.00962489	0.471057	47.9325	42	0.244748	42.8752	42	0.433475
THBD	delirium_ukb	IVW	17	0.0344748	0.0599959	0.565548	0.853126	delirium_FG	17	-0.012456	0.0828463	0.880488	0.0108635	0.0169055	0.530183	-0.00174079	0.0375631	0.0474074	0.41253	4	0.981438	11.2499	4	0.0238943
CLUL1	delirium_ukb	IVW	30	0.0132564	0.023095	0.565969	0.853126	delirium_FG	30	0.00939795	0.0352685	0.789878	0.00692641	0.007411	0.357979	0.0135626
LAIR2	delirium_ukb	IVW	40	-0.00926286	0.0161872	0.567164	0.854186	delirium_FG	39	-0.00511573	0.0282583	0.85634	-0.00341519	0.00614772	0.581794	-0.0083628	0.231873	0.501355	0.117048	2	0.943156	4.04353	2	0.132421
ADGRV1	delirium_ukb	IVW	2	0.121956	0.213856	0.568493	0.855446	delirium_FG	2	-0.128823	0.267823	0.630515					0.016797	0.46275	14.3404	12	0.279499	12.7347	11	0.311017
APOC1	delirium_ukb	IVW	10	-0.173136	0.305003	0.570271	0.855912	delirium_FG	10	-0.0494231	0.210947	0.814759	-0.154986	0.0501683	0.0149048	-0.0762694	0.0130561	0.249518	20.3907	29	0.880369	26.8566	29	0.579441
BCL2L15	delirium_ukb	IVW	14	0.0415932	0.0732791	0.570307	0.855912	delirium_FG	14	-0.0634418	0.0771929	0.411156	-0.0234278	0.01714	0.196734	-0.0149729	0.0169404	0.273723	25.7883	32	0.772896	50.9214	31	0.0135239
DPP6	delirium_ukb	IVW	7	0.0387239	0.0683431	0.570979	0.855912	delirium_FG	7	-0.00816348	0.0948542	0.931416	0.0194322	0.0140757	0.225943	0.00146981	0.0243854	0.996	10.9485	12	0.533334	5.67083	12	0.931758
PLAT	delirium_ukb	IVW	2	0.140888	0.248763	0.571153	0.855912	delirium_FG	2	0.123815	0.435841	0.776347					0.0268504	0.713732	7.31257	4	0.120264	1.51905	4	0.823262
AMY2B	delirium_ukb	IVW	49	0.0118197	0.0208759	0.571264	0.855912	delirium_FG	49	-0.00857523	0.0304606	0.778312	-0.00269846	0.00690521	0.697721	-0.00106636			0.150955	1	0.697624	0.00534539	1	0.941717
GPRC5C	delirium_ukb	IVW	4	0.0730556	0.12929	0.572037	0.856155	delirium_FG	4	-0.0414802	0.225879	0.854296	0.016637	0.0188193	0.469933	0.0334658	0.0437452	0.514765	20.9874	5	0.000814516	3.33122	5	0.649065
TTF2	delirium_ukb	IVW	13	-0.0213297	0.0377849	0.572412	0.856155	delirium_FG	13	-0.00791499	0.0477745	0.868414	-0.00817651	0.0103874	0.44782	-0.0134859	0.0361983	0.988728	10.5846	9	0.305257	12.3643	8	0.135673
PDCD1LG2	delirium_ukb	IVW	49	-0.0121689	0.0216101	0.573359	0.856834	delirium_FG	48	-0.0397382	0.0343183	0.246892	0.00390501	0.00771447	0.615088	0.00741511	0.0303112	0.400043	11.9564	9	0.215778	11.7002	9	0.230742
SPINK4	delirium_ukb	IVW	47	-0.0104937	0.0187338	0.575377	0.859111	delirium_FG	46	-0.0244772	0.0274786	0.373051	0.00724565	0.00582001	0.219593	-0.000544825			0.203425	1	0.651971	0.439627	1	0.507303
SFTPA1	delirium_ukb	IVW	8	0.0308724	0.0553355	0.576904	0.85981	delirium_FG	8	0.0457469	0.0738923	0.535849	-0.0268926	0.0205019	0.23757	0.0108509	0.024798	0.929611	8.53944	8	0.382623	5.66561	8	0.684631
NIT1	delirium_ukb	IVW	7	-0.0409686	0.0734913	0.577213	0.85981	delirium_FG	7	0.27919	0.163606	0.0879201	-0.00532374	0.0163593	0.758036	0.00461853	0.00831092	0.588618	53.6794	64	0.817705	48.2835	62	0.898918
SUSD1	delirium_ukb	IVW	7	0.0718249	0.128882	0.577329	0.85981	delirium_FG	7	0.0525822	0.136251	0.699556	-0.0366474	0.0623358	0.582146	0.0365924	0.157427	0.693746	1.01141	2	0.60308	1.85492	2	0.395558
SLMAP	delirium_ukb	Wald ratio	1	0.219258	0.394141	0.57801	0.965681	delirium_FG	1	-0.732604	0.470295	0.119292					0.00919857	0.358652	72.2644	48	0.0133298	25.0769	49	0.998209
CTRC	delirium_ukb	IVW	18	-0.0234659	0.0422429	0.578553	0.860895	delirium_FG	18	0.189135	0.0542006	0.000483846	-0.00548479	0.0108981	0.621626	0.0138163	0.126715	0.891259	1.15439	2	0.56147	0.0442054	2	0.97814
PNLIP	delirium_ukb	IVW	4	0.107758	0.194959	0.580454	0.862653	delirium_FG	4	-0.101945	0.268705	0.704397	0.0422799	0.0988537	0.710519	0.0674303	0.00879478	0.998029	56.9385	67	0.804711	67.7379	67	0.45181
CPXM1	delirium_ukb	IVW	16	-0.0277925	0.0503192	0.580727	0.862653	delirium_FG	17	-0.0880938	0.0488158	0.0711347	0.00284533	0.0135077	0.8362	0.00904158			0.338915	1	0.560456	0.00270211	1	0.958543
CCS	delirium_ukb	IVW	63	-0.0131061	0.0237626	0.581261	0.862708	delirium_FG	61	-0.0438264	0.0303422	0.148626	-0.0136078	0.00827613	0.105275	-0.0142463	0.0165043	0.380099	73.3044	64	0.199361	92.2661	64	0.0118942
FOXO1	delirium_ukb	IVW	5	-0.0653025	0.118591	0.581871	0.862877	delirium_FG	5	-0.301362	0.225622	0.181649	0.013228	0.0277961	0.666658	-0.00537637	0.0187228	0.92656	14.1556	25	0.958951	14.0466	25	0.960915
SEMA6C	delirium_ukb	Wald ratio	1	0.105604	0.192861	0.58399	0.965681	delirium_FG	1	-0.193138	0.257742	0.453648							0.0748145	1	0.784452	0.165076	1	0.684526
IL32	delirium_ukb	IVW	8	0.0485304	0.0887021	0.584299	0.865739	delirium_FG	8	-0.104696	0.117028	0.37099	-0.0144645	0.0192182	0.480141	-0.0441316			0.520116	1	0.470792	0.918247	1	0.337936
ZBTB16	delirium_ukb	IVW	18	0.040489	0.0743509	0.586052	0.866029	delirium_FG	18	0.00156171	0.0913762	0.986364	-0.0199082	0.0171017	0.261446	-0.0164385	0.0279757	0.712924	4.98305	11	0.931984	19.0697	11	0.0598546
PDIA5	delirium_ukb	IVW	10	0.0552967	0.101611	0.586304	0.866029	delirium_FG	10	0.0419134	0.165913	0.800559	-0.0015502	0.029574	0.959481	-0.0422275
MSRA	delirium_ukb	Wald ratio	1	0.193128	0.355183	0.586618	0.965681	delirium_FG	1	0.749525	0.480481	0.118773
OGN	delirium_ukb	IVW	62	-0.0114918	0.0211416	0.586743	0.866029	delirium_FG	62	-0.037569	0.0330883	0.256201	-0.00113544	0.00777355	0.88436	-0.0200706	0.0162163	0.606805	9.27373	12	0.67939	7.87581	12	0.794759
GM2A	delirium_ukb	IVW	67	-0.00840013	0.0154654	0.587023	0.866029	delirium_FG	67	0.0672239	0.0217237	0.00197146	-0.00647763	0.00536649	0.231787	-0.00507653			0.0183587	1	0.892221	0.602054	1	0.437796
F2R	delirium_ukb	IVW	4	-0.0955367	0.176257	0.587798	0.866029	delirium_FG	3	0.224009	0.227975	0.325803	0.0387498	0.061925	0.595366	-0.0131294	0.0122485	0.73951	52.3388	40	0.0914909	44.775	40	0.278301
PCDH12	delirium_ukb	IVW	20	-0.0192771	0.0355647	0.587799	0.866029	delirium_FG	20	0.0800439	0.0491574	0.103457	-0.00596785	0.011364	0.605885	0.0118084	0.013329	0.761235	31.9994	23	0.100156	13.5373	23	0.93936
SMPD1	delirium_ukb	IVW	13	-0.0226293	0.0417699	0.587983	0.866029	delirium_FG	13	-0.0492214	0.0631485	0.435712	0.00368622	0.0120073	0.764578	-0.0107064	0.0366663	0.908014	6.08668	5	0.297875	2.89386	5	0.716345
APOF	delirium_ukb	IVW	7	0.0517076	0.0956703	0.588868	0.866281	delirium_FG	7	-0.0517768	0.115429	0.653749	-0.0104531	0.0216934	0.65026	0.0323954	0.0238935	0.774668	6.69007	12	0.877397	14.9159	12	0.246067
NCR1	delirium_ukb	IVW	6	-0.0433591	0.0803667	0.589531	0.866281	delirium_FG	5	-0.0877507	0.107311	0.413513	-0.0150386	0.0184814	0.46147	0.00245504	0.0260816	0.228273	5.25819	5	0.38519	6.15595	5	0.291339
HAVCR2	delirium_ukb	IVW	4	0.0780948	0.144999	0.590171	0.866281	delirium_FG	4	-0.079544	0.162923	0.625386	0.0219227	0.0288772	0.527026	-0.00438436	0.0267915	0.790629	6.69889	9	0.668437	18.0893	9	0.0341515
CCL8	delirium_ukb	IVW	26	0.0100486	0.0186622	0.590267	0.866281	delirium_FG	25	-0.058752	0.0271388	0.0303977	-0.00416196	0.00909715	0.651425	0.00293187	0.0382009	0.200392	6.12133	8	0.633643	6.67501	8	0.572068
PECR	delirium_ukb	IVW	13	-0.0277802	0.0516457	0.590646	0.866281	delirium_FG	12	0.215838	0.0806763	0.0074649	0.00403737	0.0116971	0.736485	0.0128259
CLEC10A	delirium_ukb	IVW	25	-0.0139053	0.025967	0.592306	0.867983	delirium_FG	24	-0.0541893	0.0352571	0.124299	0.00642319	0.0102661	0.537691	-0.00105235
CST7	delirium_ukb	IVW	61	0.00869633	0.0162967	0.593602	0.868843	delirium_FG	60	-0.0166875	0.0275802	0.545143	-0.00648583	0.00575558	0.264357	-0.00669369	0.0430525	0.561586	5.42883	3	0.142958	1.02175	4	0.90648
EXTL1	delirium_ukb	IVW	27	0.0226768	0.0425384	0.593971	0.868843	delirium_FG	28	-0.0736557	0.0496658	0.138068	-0.0131537	0.0132333	0.329757	-0.0211309	0.0558876	0.47156	3.67129	9	0.931686	6.15942	9	0.723863
CTSL	delirium_ukb	IVW	6	-0.0532027	0.0999148	0.594393	0.868843	delirium_FG	6	0.0564154	0.12604	0.654444	0.0156632	0.0314858	0.644963	0.0218002	0.0585314	0.829358	7.33575	5	0.196843	2.4973	5	0.776901
IL18	delirium_ukb	IVW	21	-0.0219765	0.0414535	0.59601	0.869581	delirium_FG	21	0.044226	0.0612646	0.470366	-0.00581026	0.012652	0.651275	-0.00680884	0.0191078	0.79903	5.19765	12	0.951049	4.2913	11	0.960608
CLPS	delirium_ukb	IVW	67	0.00921628	0.017385	0.596023	0.869581	delirium_FG	67	0.0332045	0.0276335	0.229518	0.0125415	0.00707403	0.0809324	0.0307714	0.0169528	0.197447	7.58833	10	0.668977	7.97451	10	0.631327
MCFD2	delirium_ukb	IVW	5	0.0646315	0.122041	0.596399	0.869581	delirium_FG	5	0.167397	0.193256	0.386384	0.0567749	0.0499651	0.338392	-0.0369281
ICAM4	delirium_ukb	IVW	9	0.0561001	0.106189	0.597289	0.87015	delirium_FG	9	-0.0500743	0.135425	0.711565	0.00527089	0.0181644	0.780088	-0.0152128	0.0401572	0.298417	0.128619	2	0.937715	4.52046	2	0.104327
MVK	delirium_ukb	Wald ratio	1	0.155175	0.294012	0.597649	0.965681	delirium_FG	1	-0.42378	0.467533	0.364715
ST6GAL1	delirium_ukb	IVW	3	0.0950795	0.180406	0.598171	0.870705	delirium_FG	2	0.435446	0.282152	0.122757	0.0469599	0.0536223	0.542107
CD6	delirium_ukb	IVW	47	0.00998917	0.0190719	0.600444	0.873281	delirium_FG	47	0.00940669	0.0288043	0.743991	0.0118558	0.00696513	0.0956251	0.0126284			1.75928	1	0.184715	0.248519	1	0.61812
UNC5D	delirium_ukb	Wald ratio	1	-0.148737	0.284174	0.600696	0.965681	delirium_FG	1	0.411513	0.393716	0.295929					0.00944594	0.523307	64.7958	57	0.2233	64.7532	57	0.224397
ICAM5	delirium_ukb	IVW	41	-0.00981249	0.0187698	0.601128	0.873545	delirium_FG	41	-0.00919478	0.0260741	0.724358	0.0120028	0.00634473	0.0659624	-0.006371	0.0308108	0.628392	15.7246	9	0.0728607	3.58447	9	0.936577
KDM3A	delirium_ukb	IVW	5	0.0945817	0.181555	0.6024	0.874641	delirium_FG	5	-0.166898	0.265491	0.529584	0.0680551	0.0388774	0.178335	0.030323	0.0106351	0.713249	56.9445	44	0.0911924	38.0274	44	0.724423
CLEC3B	delirium_ukb	IVW	24	0.0248037	0.0476764	0.602888	0.874641	delirium_FG	24	-0.0260579	0.0657232	0.691751	-0.00574868	0.0125212	0.650654	0.0180382	0.011151	0.116933	36.4997	32	0.267431	29.7585	31	0.529791
TNFRSF19	delirium_ukb	IVW	19	-0.027065	0.0521104	0.603497	0.874794	delirium_FG	19	-0.0869593	0.0663165	0.189764	-0.00447753	0.0154542	0.775527	0.0168256
ATOX1	delirium_ukb	Wald ratio	1	-0.154419	0.29866	0.605128	0.965681	delirium_FG	1	0.141499	0.421742	0.737239					0.0207179	0.378002	9.08191	10	0.524348	10.391	10	0.406881
PTPRM	delirium_ukb	IVW	3	-0.114753	0.222134	0.60544	0.876879	delirium_FG	3	0.224686	0.373459	0.547417	0.0257306	0.0533661	0.713988	0.093591	0.0332217	0.878071	5.54114	2	0.0626262	1.10065	2	0.576763
EPHX2	delirium_ukb	IVW	3	0.0628147	0.121871	0.606259	0.877031	delirium_FG	2	-0.00770851	0.246749	0.975078	-0.083195	0.0586775	0.39106		0.00897167	0.838113	46.7348	51	0.643622	50.6341	51	0.488117
PTPRN2	delirium_ukb	IVW	12	-0.0409945	0.0797539	0.607243	0.877031	delirium_FG	12	0.1915	0.115301	0.0967403	0.0213347	0.0217141	0.349013	0.0205905	0.0106177	0.876169	49.3349	50	0.500001	57.2389	49	0.195938
ANGPTL3	delirium_ukb	IVW	19	0.0233108	0.0454801	0.608266	0.877031	delirium_FG	19	-0.0659707	0.0874894	0.450824	-0.00548792	0.0117495	0.646375	-0.0112425	0.0320592	0.588799	5.36913	9	0.801017	11.8546	9	0.221628
TNFRSF10B	delirium_ukb	IVW	13	0.0470505	0.0918399	0.608434	0.877031	delirium_FG	13	-0.104118	0.128478	0.417715	0.0155979	0.0205982	0.464816	0.00590215	0.057653	0.602251	1.37127	3	0.712283	2.28517	3	0.515368
KIRREL2	delirium_ukb	IVW	13	-0.0328085	0.0640423	0.608445	0.877031	delirium_FG	12	0.151494	0.100424	0.131416	0.0189067	0.0111141	0.116976	0.0250767	0.00998309	0.841918	50.5218	35	0.0433858	45.1546	35	0.116841
FXYD5	delirium_ukb	IVW	7	0.0242568	0.0473663	0.608573	0.877031	delirium_FG	7	-0.069883	0.0641039	0.275646	-0.0127446	0.0201391	0.554653	-0.00677585	0.0290102	0.172494	16.8074	5	0.00488	7.54083	5	0.183423
CEBPB	delirium_ukb	Wald ratio	1	0.206906	0.404444	0.608944	0.965681	delirium_FG	1	-0.451358	0.555225	0.416259					0.01103	0.979544	47.1753	34	0.0659176	24.7372	34	0.877468
SERPINF1	delirium_ukb	IVW	16	-0.0242088	0.0475649	0.610778	0.87948	delirium_FG	16	-0.00245232	0.0668793	0.97075	0.00830604	0.0127027	0.523786	0.00100298	0.00745807	0.746857	42.6502	44	0.529519	54.0709	44	0.142087
MAPK13	delirium_ukb	Wald ratio	1	0.182992	0.360741	0.611966	0.965681	delirium_FG	1	0.189768	0.557421	0.733526					0.00665363	0.487647	104.119	75	0.0147068	65.9994	74	0.734872
YAP1	delirium_ukb	IVW	2	-0.107018	0.21129	0.612507	0.881239	delirium_FG	2	-0.0853466	0.296946	0.773794					0.0559435	0.534108	0.291067	3	0.9617	2.68198	3	0.443299
PPCDC	delirium_ukb	IVW	22	-0.0169228	0.0334598	0.613022	0.881251	delirium_FG	20	0.0395706	0.0412041	0.336877	-0.0143693	0.00872069	0.11503	-0.032401	0.00864643	0.727952	103.537	73	0.0108579	95.9253	70	0.0215844
CETN2	delirium_ukb	IVW	2	-0.131425	0.263452	0.617879	0.884818	delirium_FG	2	0.171648	0.313428	0.583934					0.0166711	0.570402	29.0966	23	0.177127	16.2962	22	0.800919
CEMIP2	delirium_ukb	IVW	7	-0.0475934	0.0955083	0.61826	0.884818	delirium_FG	7	0.323627	0.140896	0.0216235	-0.00361331	0.029517	0.907339	0.0327241	0.129616	0.263827	0.583911	1	0.444783	5.41682	2	0.0666425
FUCA1	delirium_ukb	IVW	36	-0.0230505	0.0462857	0.618482	0.884818	delirium_FG	36	-0.126913	0.0560207	0.023484	-0.0027484	0.0100069	0.785247	-0.0177261	0.0488913	0.756213	8.27028	3	0.0407439	1.03194	3	0.793525
CD302	delirium_ukb	IVW	28	-0.0208953	0.0419706	0.618585	0.884818	delirium_FG	27	-0.0745847	0.0696283	0.284087	0.000113396	0.00910067	0.990154	0.00652219	0.0164932	0.745678	26.0868	25	0.402981	15.1359	25	0.938148
TIMM10	delirium_ukb	IVW	12	-0.0305745	0.0616406	0.619886	0.884818	delirium_FG	11	0.0871392	0.134545	0.517206	-0.0174961	0.015777	0.293404	0.0141824	0.0222188	0.316813	10.4508	19	0.940936	13.2484	19	0.825617
BOLA1	delirium_ukb	IVW	3	-0.0789213	0.159139	0.619947	0.884818	delirium_FG	3	-0.129728	0.21814	0.552043	0.0542079	0.157568	0.789059	0.103992	0.0655524	0.380641	5.45569	5	0.362829	5.05028	5	0.409775
ANKMY2	delirium_ukb	IVW	2	-0.166468	0.335873	0.620156	0.884818	delirium_FG	2	-0.0067689	0.31004	0.982582							0.0109277	1	0.916744	0.985625	1	0.320814
EPO	delirium_ukb	IVW	2	-0.0995853	0.200959	0.620212	0.884818	delirium_FG	2	-0.377157	0.269621	0.161861					0.028481	0.943324	4.76366	12	0.965411	3.18909	12	0.994055
PLXDC2	delirium_ukb	IVW	7	0.0646205	0.130788	0.621246	0.884818	delirium_FG	7	-0.13739	0.186394	0.461064	0.00588203	0.0282211	0.84312	0.0108874
PYY	delirium_ukb	IVW	13	-0.0330164	0.0668242	0.621251	0.884818	delirium_FG	13	-0.0709535	0.111006	0.522703	0.0188852	0.017849	0.312713	0.0537152
CDHR1	delirium_ukb	IVW	20	0.0236772	0.0479592	0.621522	0.884818	delirium_FG	19	-0.0287171	0.0813437	0.724063	0.00676636	0.0121446	0.584287	0.0265889
VCAM1	delirium_ukb	IVW	4	-0.0774992	0.1572	0.622015	0.884818	delirium_FG	4	-0.122235	0.222927	0.583473	-0.00451098	0.0328167	0.903257	-0.014362			0.00507554	1	0.943204	1.85595	1	0.173093
ARHGAP25	delirium_ukb	IVW	2	0.0881762	0.178912	0.622121	0.884818	delirium_FG	2	-0.109564	0.399019	0.783637					0.0139464	0.723956	13.2478	24	0.96186	29.8887	24	0.188467
CA4	delirium_ukb	IVW	18	0.0191447	0.0389261	0.622846	0.885124	delirium_FG	18	0.00533973	0.0493382	0.913816	0.00325209	0.0105063	0.760907	0.0121521	0.0264971	0.376536	3.55389	5	0.615249	3.93541	5	0.558752
SEPTIN3	delirium_ukb	Wald ratio	1	0.13615	0.277229	0.623347	0.965681	delirium_FG	1	0.462785	0.382297	0.226073					0.0238521	0.656777	15.2123	16	0.509149	14.6007	16	0.554052
OPLAH	delirium_ukb	IVW	6	0.0671769	0.136803	0.623393	0.885177	delirium_FG	6	-0.255602	0.236952	0.280718	-0.00719477	0.0316948	0.831552	0.0475657	0.0331956	0.902665	2.88923	7	0.895056	2.64383	5	0.754695
BLMH	delirium_ukb	IVW	52	0.0184603	0.0378621	0.625856	0.886169	delirium_FG	52	0.00171868	0.0420017	0.96736	0.000451111	0.0141244	0.974648	-0.013962	0.00926253	0.483745	40.1357	37	0.332956	30.6565	37	0.759777
GRHPR	delirium_ukb	IVW	11	-0.0312719	0.0641804	0.626081	0.886169	delirium_FG	11	-0.0582506	0.0873759	0.504985	0.0106815	0.0202172	0.610043	-0.0394084	0.0102587	0.437266	53.2062	59	0.68792	49.3792	59	0.809671
SELP	delirium_ukb	IVW	10	0.0273001	0.0560857	0.626431	0.886169	delirium_FG	10	0.0247719	0.0891314	0.781069	0.00497316	0.0148526	0.74636	-0.0236184	0.0779436	0.641018	0.788435	2	0.674207	2.27909	2	0.319965
ICAM3	delirium_ukb	IVW	30	0.0168045	0.0345645	0.62684	0.886169	delirium_FG	28	0.117388	0.0500761	0.0190686	0.00814668	0.0114263	0.481762	-0.00637545	0.0107365	0.222587	36.6993	37	0.483013	35.1914	36	0.50686
CLSTN3	delirium_ukb	IVW	23	-0.0167498	0.0344653	0.626975	0.886169	delirium_FG	23	0.0320818	0.0521512	0.538442	-0.0180841	0.0105826	0.102216	-0.000438981	0.40243	0.763876	2.26305	2	0.322541	0.641349	2	0.725659
FKBP7	delirium_ukb	Wald ratio	1	-0.158458	0.32618	0.62711	0.965681	delirium_FG	1	0.0740837	0.463766	0.873083					0.0118348	0.968407	42.0956	41	0.423295	37.8766	41	0.610227
EGF	delirium_ukb	IVW	2	0.0634028	0.130848	0.627992	0.886169	delirium_FG	2	-0.215918	0.186585	0.247186							1.5861	1	0.207885	0.144767	1	0.703587
ANG	delirium_ukb	IVW	22	-0.0122247	0.0252312	0.628025	0.886169	delirium_FG	22	-0.0285336	0.0408832	0.485222	0.0123031	0.00846365	0.161558	-0.00716532			0.248239	1	0.618318	0.011466	1	0.914726
FABP1	delirium_ukb	IVW	8	0.0321112	0.0663039	0.628171	0.886169	delirium_FG	8	-0.0630737	0.087677	0.471903	-0.0128623	0.0141697	0.39901	0.0156762			1.93145	2	0.380707	0.0123181	1	0.911627
PLEKHO1	delirium_ukb	Wald ratio	1	0.152081	0.314413	0.6286	0.965681	delirium_FG	1	-0.297086	0.47007	0.527384					0.520289	0.348886	1.97293	3	0.578045	2.15717	3	0.540433
PEBP1	delirium_ukb	Wald ratio	1	0.184427	0.381854	0.629112	0.965681	delirium_FG	1	-0.276791	0.358053	0.439495					0.0266339	0.434848	39.5452	19	0.00375276	19.3041	19	0.437489
LHB	delirium_ukb	Wald ratio	1	-0.173114	0.359732	0.630353	0.965681	delirium_FG	1	0.363958	0.386723	0.346637
PNLIPRP1	delirium_ukb	IVW	17	0.020783	0.0432579	0.630912	0.887126	delirium_FG	17	0.122994	0.0622334	0.048117	-0.00582925	0.0138549	0.679915	0.0143792	0.0300281	0.449576	10.5751	12	0.565636	21.4295	12	0.0444334
ANXA4	delirium_ukb	Wald ratio	1	0.175148	0.364914	0.631249	0.965681	delirium_FG	1	-0.916533	0.460883	0.0467401
PGR	delirium_ukb	Wald ratio	1	-0.0625723	0.130527	0.631668	0.965681	delirium_FG	1	0.143996	0.18473	0.435687							0.0510557	1	0.821236	0.802781	1	0.370263
NAGK	delirium_ukb	IVW	9	-0.0406314	0.0847641	0.631692	0.887126	delirium_FG	9	0.068608	0.103258	0.506415	-0.0196157	0.0222222	0.406684	-0.0255062	0.0440843	0.998674	3.97322	6	0.6803	6.66831	6	0.352613
GZMH	delirium_ukb	IVW	6	-0.0455709	0.0952671	0.632402	0.887126	delirium_FG	6	0.00124274	0.143526	0.993091	0.000216455	0.0244301	0.993355	0.0428089	0.0104792	0.675423	22.3163	38	0.979901	21.698	38	0.9844
MAD1L1	delirium_ukb	IVW	4	-0.0647486	0.135416	0.632545	0.887126	delirium_FG	4	0.243054	0.204601	0.234855	0.00805197	0.066337	0.914486	-0.0194467	0.0224743	0.63088	9.82943	19	0.957029	21.3523	19	0.317664
PLTP	delirium_ukb	IVW	30	-0.0172127	0.0360436	0.63297	0.887126	delirium_FG	30	-0.0349003	0.0439895	0.427558	-0.0131434	0.00858783	0.137121	-0.00163479	0.0771611	0.813324	1.04515	3	0.790329	0.974135	3	0.80751
HSBP1	delirium_ukb	IVW	42	0.0131676	0.0275804	0.63306	0.887126	delirium_FG	41	-0.0201598	0.038428	0.599853	0.003947	0.00759094	0.605956	0.0025252			0.793271	1	0.373113	0.023565	1	0.877997
EGFLAM	delirium_ukb	IVW	22	0.0124276	0.0260593	0.633436	0.887126	delirium_FG	22	0.0218294	0.0407853	0.592493	-0.000431381	0.0082897	0.959015	0.0217394	0.353915	0.715164	1.59107	2	0.451339	0.377503	2	0.827992
BAIAP2	delirium_ukb	IVW	2	0.110446	0.231627	0.633484	0.887126	delirium_FG	2	-0.230685	0.416652	0.579809					0.0138023	0.290276	30.14	39	0.844722	30.1577	38	0.813861
TGM2	delirium_ukb	IVW	3	0.0653916	0.138224	0.636153	0.887126	delirium_FG	2	-0.0905506	0.310674	0.770695	-0.0298685	0.0313481	0.515383				0.0899336	1	0.764262	0.286961	1	0.592175
EIF2AK3	delirium_ukb	IVW	2	-0.115327	0.243949	0.636393	0.887126	delirium_FG	2	-0.114512	0.363303	0.752612
AIF1L	delirium_ukb	IVW	16	-0.0204917	0.0434734	0.637383	0.887126	delirium_FG	16	-0.126773	0.0802427	0.114136	0.0104759	0.00945914	0.286747	0.0128957	0.00861736	0.0301229	42.6535	59	0.946168	75.4132	58	0.0618999
ANXA11	delirium_ukb	IVW	2	-0.125983	0.267337	0.637462	0.887126	delirium_FG	2	0.240033	0.375087	0.522212
OBP2B	delirium_ukb	IVW	12	0.0307234	0.0652343	0.637662	0.887126	delirium_FG	11	0.0265614	0.116097	0.819035	0.00242067	0.0116035	0.838936	-0.00187921			0.273901	1	0.600727	0.0701368	1	0.791138
ISLR2	delirium_ukb	IVW	15	0.0274215	0.0582246	0.637669	0.887126	delirium_FG	15	0.112647	0.0803417	0.160888	0.0127896	0.0138828	0.373696	-0.0263807	0.0515548	0.595768	1.18264	4	0.880948	4.07775	4	0.395586
ADGRD1	delirium_ukb	IVW	36	0.0132891	0.0282558	0.638129	0.887126	delirium_FG	36	0.0990993	0.0392032	0.0114768	0.00996794	0.00647786	0.133116	0.00968133	0.0110147	0.287309	34.4844	48	0.928625	27.503	47	0.989649
SARG	delirium_ukb	Wald ratio	1	-0.150229	0.319743	0.638467	0.965681	delirium_FG	1	0.249543	0.47806	0.601677							0.670318	1	0.412941	1.0455	1	0.306546
MDH1	delirium_ukb	IVW	4	0.0745366	0.158823	0.63885	0.887126	delirium_FG	4	-0.268009	0.23897	0.262069	0.035636	0.0592181	0.608455	-0.00492073	0.015499	0.455998	22.6499	19	0.253115	16.0597	19	0.653292
ADAMTS13	delirium_ukb	IVW	6	-0.0279929	0.0596823	0.639047	0.887126	delirium_FG	6	0.0144035	0.0853749	0.866025	0.00737706	0.0173529	0.692622	-0.014701	0.0354068	0.970731	3.43157	6	0.75305	6.52862	6	0.366645
PALM2	delirium_ukb	IVW	12	0.0258613	0.0551475	0.639106	0.887126	delirium_FG	12	0.114591	0.078746	0.145616	0.00234781	0.0160902	0.886888	-0.00945347	0.00750121	0.500958	54.699	66	0.838229	58.433	66	0.734665
CEP170	delirium_ukb	Wald ratio	1	0.139284	0.297798	0.639991	0.965681	delirium_FG	1	0.241941	0.427246	0.571203
CTSO	delirium_ukb	IVW	17	0.027019	0.0577743	0.640025	0.887126	delirium_FG	17	-0.133426	0.0811725	0.100231	0.00336306	0.0170796	0.846545	0.0108137	0.016883	0.759598	49.4965	40	0.144351	56.9631	40	0.0398688
HBZ	delirium_ukb	IVW	55	0.00636576	0.0136133	0.640062	0.887126	delirium_FG	55	-0.00866364	0.0201623	0.667418	0.0111493	0.00636433	0.0855857	-0.00596341	0.0354575	0.52751	9.43574	16	0.894391	13.431	16	0.641022
SERPINE1	delirium_ukb	IVW	4	0.0658349	0.140908	0.640343	0.887126	delirium_FG	4	0.032972	0.204728	0.872052	-0.029293	0.0363978	0.5054	0.041389	0.0105665	0.780145	63.411	61	0.391397	58.3934	57	0.42394
LACRT	delirium_ukb	IVW	3	0.141646	0.303466	0.64067	0.887126	delirium_FG	3	-0.23287	0.277368	0.40115	-0.113575	0.170054	0.625134	-0.112806	0.0369942	0.91649	1.34126	3	0.71936	0.426507	3	0.934714
EDN1	delirium_ukb	IVW	6	0.0408735	0.0877854	0.641497	0.887126	delirium_FG	5	-0.0910328	0.120653	0.450547	0.0303046	0.0201756	0.207499	-0.044007	0.0699061	0.0649416	13.096	5	0.0224954	8.94201	5	0.1114
ESYT2	delirium_ukb	IVW	9	-0.0370964	0.0796865	0.641553	0.887126	delirium_FG	9	0.251621	0.119816	0.0357238	0.0356438	0.0209187	0.132173	-0.0384341	0.0814874	0.252338	4.20711	3	0.239951	3.55972	3	0.313099
SCARB2	delirium_ukb	IVW	20	-0.0196854	0.0423145	0.641776	0.887126	delirium_FG	20	0.0309076	0.0609115	0.611862	-0.00391354	0.0161061	0.810765	0.0228776	0.0664136	0.551418	0.158828	2	0.923657	3.95457	2	0.138445
CAT	delirium_ukb	IVW	7	-0.0391097	0.0841546	0.64212	0.887126	delirium_FG	7	0.0256273	0.117365	0.827152	-0.012438	0.0245386	0.633799	0.0365539	0.0448052	0.874046	1.08912	7	0.99326	17.3568	7	0.015235
SHH	delirium_ukb	Wald ratio	1	-0.168156	0.362958	0.643154	0.965681	delirium_FG	1	-0.122487	0.499913	0.806443					0.136651	0.889527	3.80796	3	0.282962	2.53307	3	0.469344
NOTCH1	delirium_ukb	IVW	3	0.114773	0.248513	0.644195	0.887395	delirium_FG	3	0.408633	0.333171	0.220012	0.0673997	0.039635	0.338423	-0.0267924	0.0222382	0.741549	12.6874	10	0.241681	2.60414	9	0.97795
STC2	delirium_ukb	IVW	4	0.0936442	0.203069	0.644695	0.887395	delirium_FG	4	-0.195289	0.270332	0.470047	-0.0934683	0.0515768	0.211642	0.129745	0.0407666	0.513057	2.1689	2	0.338087	1.59424	2	0.450625
VSIG4	delirium_ukb	Wald ratio	1	-0.178608	0.387684	0.64501	0.965681	delirium_FG	1	-0.0263048	0.585589	0.964171					0.033557	0.863632	13.611	12	0.326237	11.7793	11	0.380461
APOA4	delirium_ukb	IVW	6	0.0471792	0.10248	0.645246	0.887395	delirium_FG	6	0.16801	0.138474	0.225016	0.0394787	0.0491176	0.466585	0.0577126	0.0132832	0.463677	22.8814	33	0.906156	29.0217	32	0.618063
CTBS	delirium_ukb	IVW	22	-0.0122951	0.026717	0.645375	0.887395	delirium_FG	22	0.0453097	0.0437065	0.299884	-0.00880802	0.00814465	0.292366	0.00373646
RSPO3	delirium_ukb	IVW	9	-0.0380787	0.0827788	0.645512	0.887395	delirium_FG	9	0.158442	0.121319	0.191552	-0.0152797	0.0184325	0.434481	0.0186051	0.0164399	0.443943	30.6294	33	0.585671	25.4377	32	0.787923
CCL24	delirium_ukb	IVW	71	0.00609224	0.0132498	0.645661	0.887395	delirium_FG	71	-0.0204763	0.0186319	0.271772	0.010798	0.0061037	0.0812972	0.00894058	0.0178898	0.34593	12.9283	25	0.977368	25.8674	25	0.414701
ANGPT1	delirium_ukb	IVW	3	0.0918015	0.199794	0.645889	0.887395	delirium_FG	3	0.535398	0.306497	0.0806674	-0.00100334	0.0612452	0.989572	-0.0369685	0.0149968	0.00615211	9.5596	25	0.997678	30.5459	25	0.204497
STX16	delirium_ukb	Wald ratio	1	0.170171	0.373792	0.648925	0.965681	delirium_FG	1	-0.492962	0.600238	0.411488					0.011425	0.833691	32.7395	53	0.987077	40.3712	52	0.879348
FGFBP2	delirium_ukb	IVW	33	-0.0114539	0.025178	0.649169	0.889977	delirium_FG	33	-0.105593	0.035826	0.00320479	0.000345538	0.00606134	0.954906	-0.000528092	0.00698125	0.509429	60.0684	105	0.999871	79.8822	105	0.967677
TNFRSF9	delirium_ukb	IVW	10	0.0335235	0.0737117	0.649259	0.889977	delirium_FG	10	-0.0572367	0.100391	0.568584	-0.000804018	0.017336	0.964145	0.0164591	0.00852425	0.0553705	74.8168	97	0.95396	85.248	96	0.775888
PRR4	delirium_ukb	IVW	65	0.00712508	0.0156688	0.649304	0.889977	delirium_FG	62	0.0187911	0.0287123	0.512814	0.0153704	0.00587753	0.0111477	-0.00595482	0.0226255	0.114483	7.62538	14	0.907916	7.08528	13	0.897704
ACTA2	delirium_ukb	IVW	2	-0.107897	0.238065	0.650386	0.890757	delirium_FG	2	0.921359	0.880931	0.295611					0.0277812	0.596303	8.02809	11	0.710785	9.74963	11	0.553039
IFI30	delirium_ukb	IVW	16	-0.0186013	0.041199	0.65163	0.891758	delirium_FG	16	0.0723193	0.0598652	0.227033	0.012109	0.0132166	0.375078	-0.0106744	0.010597	0.180321	18.0586	19	0.518529	19.1975	18	0.379759
CD74	delirium_ukb	IVW	4	-0.0757904	0.168332	0.652534	0.892293	delirium_FG	4	-0.122297	0.317787	0.700357	-0.0141435	0.0525239	0.812952	-0.0585423			5.02656	1	0.0249614	0.217199	1	0.641183
STX8	delirium_ukb	IVW	2	-0.0877265	0.195525	0.653669	0.893142	delirium_FG	2	0.534522	0.289751	0.065072
CXCL8	delirium_ukb	IVW	4	-0.120705	0.270191	0.655062	0.894343	delirium_FG	4	-0.242856	0.249112	0.329618	0.0284615	0.0632842	0.696941	0.0173805	0.0439403	0.619104	2.57738	5	0.7648	4.85767	5	0.433496
GHR	delirium_ukb	IVW	64	0.00953534	0.0214887	0.657232	0.89441	delirium_FG	63	0.0509375	0.029325	0.0823875	-0.0252728	0.00811398	0.00278703	0.0116633	0.00706306	0.20274	140.346	93	0.00110802	88.094	91	0.566775
SOD3	delirium_ukb	IVW	12	0.0249677	0.0562676	0.657237	0.89441	delirium_FG	12	0.0107019	0.0782427	0.891206	0.026407	0.0164233	0.138936	-0.0128731	0.0268625	0.502022	11.2871	10	0.335591	11.7771	10	0.300252
LRRC37A2	delirium_ukb	IVW	68	0.00503696	0.0113594	0.657462	0.89441	delirium_FG	67	-0.0284572	0.0184655	0.123291	-0.00447676	0.00553033	0.42114	-0.0182061	0.0183	0.855614	24.1123	25	0.512895	35.4635	25	0.0801436
CCL21	delirium_ukb	IVW	3	-0.0630954	0.14233	0.657546	0.89441	delirium_FG	3	0.00352064	0.203725	0.986212	-0.0176995	0.0556489	0.80396	0.0150615			0.436171	1	0.508976	1.34752	1	0.245712
GDF15	delirium_ukb	IVW	20	0.02221	0.0501922	0.658128	0.89441	delirium_FG	20	0.272001	0.0798985	0.00066326	0.0174278	0.0100848	0.101082	0.0110247	0.0156986	0.997882	26.6927	16	0.0450271	6.27104	16	0.984894
FAM3C	delirium_ukb	IVW	3	0.0799732	0.180835	0.658313	0.89441	delirium_FG	3	-0.176481	0.209813	0.400273	0.108594	0.0603147	0.32276	-0.0300166
IL19	delirium_ukb	IVW	12	0.0230015	0.052284	0.659985	0.89441	delirium_FG	12	0.083339	0.0670827	0.214114	0.020396	0.0133966	0.158864	0.00505848	0.0264438	0.906803	7.85079	2	0.0197343	0.324287	2	0.850319
LAG3	delirium_ukb	IVW	7	-0.0471866	0.10755	0.660849	0.89441	delirium_FG	7	0.00473696	0.132353	0.971449	-0.00184934	0.0252488	0.944451	0.0464707	0.0475862	0.871531	5.76999	3	0.123353	1.07129	3	0.78401
SPON2	delirium_ukb	IVW	13	0.0260582	0.0594364	0.661081	0.89441	delirium_FG	11	0.267396	0.0862371	0.00193058	0.00109197	0.0125095	0.932009	0.0207075	0.0229612	0.485479	5.83451	5	0.322656	6.71924	5	0.242372
HAGH	delirium_ukb	IVW	2	0.0782947	0.178672	0.661238	0.89441	delirium_FG	2	-0.284705	0.422492	0.500393					0.0184017	0.106813	12.451	21	0.926634	18.6554	21	0.607237
NT5C3A	delirium_ukb	IVW	2	-0.09223	0.210729	0.661625	0.89441	delirium_FG	2	-0.274107	0.295501	0.353615					0.0482532	0.347643	0.0887287	2	0.956605	2.89777	2	0.234832
ENAH	delirium_ukb	IVW	5	-0.0807764	0.184654	0.661786	0.89441	delirium_FG	5	-0.0702831	0.186365	0.706079	-0.0108924	0.0558005	0.857707	-0.0569011	0.0106305	0.226873	47.7012	55	0.746967	40.1711	53	0.902771
ITPR1	delirium_ukb	IVW	2	0.133693	0.305771	0.661942	0.89441	delirium_FG	2	-0.511636	0.318632	0.108335					0.00723336	0.771484	130.98	105	0.0437874	92.2277	105	0.808771
HSD11B1	delirium_ukb	IVW	2	0.123885	0.283756	0.66241	0.89441	delirium_FG	2	0.00147618	0.354419	0.996677					0.0988649	0.936326	6.21628	4	0.183568	1.02368	4	0.906184
MICB_MICA	delirium_ukb	IVW	98	-0.00417988	0.0095867	0.662831	0.89441	delirium_FG	97	0.012948	0.0121971	0.288435	-0.00745933	0.00619859	0.231784	0.0165353	0.0192805	0.115881	7.28515	13	0.886864	11.7151	14	0.629172
PFKFB2	delirium_ukb	IVW	9	0.0328308	0.0758144	0.664985	0.895452	delirium_FG	9	-0.0852619	0.146853	0.561514	0.0120624	0.0213158	0.58914	0.0262337	0.0289638	0.347043	5.33799	3	0.148656	1.94734	3	0.583408
FAM20A	delirium_ukb	IVW	28	-0.016798	0.0387936	0.665008	0.895452	delirium_FG	27	0.0821938	0.0741526	0.267671	0.0131777	0.0120504	0.284181	-0.000868191
FABP6	delirium_ukb	IVW	6	-0.0933202	0.215612	0.665149	0.895452	delirium_FG	6	0.107091	0.243579	0.660186	-0.105309	0.0763294	0.239795	-0.176582	0.0144049	0.406794	24.8155	26	0.529437	28.6123	26	0.329005
SEZ6L2	delirium_ukb	IVW	15	-0.0281346	0.0652424	0.6663	0.896307	delirium_FG	15	0.102229	0.0961309	0.287584	-0.00831037	0.0151804	0.593352	0.0114764	0.0160974	0.908839	34.6748	35	0.483703	33.9847	35	0.516974
ULBP2	delirium_ukb	IVW	29	-0.0114788	0.0268227	0.668688	0.898327	delirium_FG	28	0.032882	0.0375155	0.380764	-0.00334473	0.00704583	0.638811	0.0324669	0.10573	0.851312	1.49918	2	0.472561	6.80466	2	0.0332955
PRG3	delirium_ukb	IVW	13	-0.0341952	0.0799437	0.66884	0.898327	delirium_FG	13	-0.0213935	0.133966	0.873122	-0.0222679	0.0149385	0.164164	0.053613	0.0349558	0.295906	13.7482	5	0.0172907	3.12537	5	0.680664
PDZD2	delirium_ukb	IVW	5	0.0303317	0.0712244	0.670209	0.898327	delirium_FG	5	-0.0335059	0.0971367	0.730143	0.0136052	0.0153323	0.440246	-0.00571297	0.0191589	0.330366	18.558	16	0.29225	22.6853	16	0.122408
IGSF21	delirium_ukb	IVW	10	-0.0328679	0.0772027	0.670301	0.898327	delirium_FG	10	0.0559525	0.165225	0.734878	0.00903679	0.022558	0.699199	0.0401203	0.0106894	0.329642	33.2168	35	0.554382	29.4839	35	0.731261
TCTN3	delirium_ukb	IVW	49	0.00664632	0.0156156	0.670385	0.898327	delirium_FG	49	-0.0528314	0.0241872	0.0289424	-0.00093116	0.00618385	0.880952	-0.01596	0.0085963	0.772562	56.4786	59	0.569014	56.3935	59	0.57218
IL10RA	delirium_ukb	Wald ratio	1	0.0540035	0.127909	0.672876	0.965681	delirium_FG	1	0.0662662	0.166382	0.690425					0.0102928	0.267328	38.89	38	0.429469	33.8033	38	0.663874
TNR	delirium_ukb	IVW	28	-0.0191875	0.0454893	0.67317	0.899694	delirium_FG	28	-0.126079	0.0618413	0.0414748	0.00183954	0.0120328	0.879676	0.0138897	0.0246374	0.504375	4.17016	5	0.525186	3.77053	5	0.582904
SCGB3A1	delirium_ukb	IVW	10	-0.0313763	0.0743946	0.673203	0.899694	delirium_FG	10	0.0352432	0.123859	0.775994	0.0298457	0.0251194	0.268846	-0.0209172	0.00904257	0.177924	56.2093	49	0.223047	36.4569	49	0.907566
MYL4	delirium_ukb	Wald ratio	1	-0.157897	0.374832	0.673576	0.965681	delirium_FG	1	-0.329692	0.621846	0.595986
FIS1	delirium_ukb	IVW	4	-0.0616284	0.146583	0.67417	0.899694	delirium_FG	4	0.310108	0.14826	0.0364702	-0.0475425	0.0248117	0.195411	-0.0293507			0.0893507	1	0.765004	0.0336744	1	0.854401
TMPRSS5	delirium_ukb	IVW	53	-0.0074235	0.0176657	0.674324	0.899694	delirium_FG	54	0.0094155	0.0215987	0.662888	0.013649	0.00783972	0.0877124	-0.00266733			0.032544	1	0.856839	0.00489513	1	0.944221
VSIR	delirium_ukb	IVW	14	-0.0187753	0.044716	0.674574	0.899694	delirium_FG	14	0.056423	0.0596602	0.344281	-0.00856825	0.012641	0.510747	-0.0143237	0.014942	0.283473	12.7689	8	0.120051	8.07199	8	0.42647
SERPINA3	delirium_ukb	IVW	23	-0.0242469	0.0578013	0.67486	0.899694	delirium_FG	23	-0.0995773	0.0923038	0.280677	-0.0161385	0.0166082	0.34225	-0.0147544	0.425745	0.365933	3.38888	2	0.183702	2.7082	2	0.258179
FLT3LG	delirium_ukb	IVW	3	-0.128661	0.307353	0.675501	0.899694	delirium_FG	3	-0.0479429	0.298398	0.872355	-0.13472	0.0777365	0.333176	-0.0978296	0.0116597	0.982648	19.5901	35	0.983444	23.1489	35	0.937694
WFIKKN1	delirium_ukb	IVW	13	0.0240685	0.0575467	0.67577	0.899694	delirium_FG	13	0.0489716	0.079321	0.536981	0.0101531	0.0171603	0.566037	-0.00991455			0.726479	1	0.394027	2.65269	1	0.103375
TINAGL1	delirium_ukb	IVW	8	-0.048649	0.116808	0.677054	0.899694	delirium_FG	8	-0.0306157	0.260213	0.90634	-0.0265617	0.0238551	0.308118	-0.0245703	0.0319478	0.993615	8.08237	6	0.23213	3.94679	6	0.683877
BGLAP	delirium_ukb	IVW	10	0.0341852	0.0822455	0.677667	0.899694	delirium_FG	10	-0.203473	0.150391	0.176069	-0.0350669	0.0272107	0.233513	0.0617714	0.0121698	0.950915	16.6832	23	0.824502	10.3507	23	0.988891
LXN	delirium_ukb	IVW	10	-0.0373117	0.0899402	0.678251	0.899694	delirium_FG	10	-0.185653	0.0932041	0.0463826	-0.00604707	0.0299482	0.845021	0.0155036	0.13841	0.582576	5.68781	2	0.0581979	4.15882	2	0.125004
LTA4H	delirium_ukb	IVW	2	0.0777779	0.188007	0.679096	0.899694	delirium_FG	2	0.444462	0.337531	0.187904					0.118986	0.885197	1.90236	3	0.592916	2.09642	3	0.552636
PDIA4	delirium_ukb	IVW	2	-0.0997774	0.241251	0.679179	0.899694	delirium_FG	2	0.0484333	0.308513	0.875253					0.0290712	0.740546	0.958914	2	0.619119	0.196509	2	0.906418
ACRBP	delirium_ukb	IVW	5	0.0359716	0.0869908	0.679232	0.899694	delirium_FG	5	0.335193	0.126177	0.00789474	0.0121268	0.0245226	0.654888	0.000212922			2.27414	1	0.131548	0.31054	1	0.577349
NXPH3	delirium_ukb	IVW	8	-0.0474351	0.114751	0.679332	0.899694	delirium_FG	8	-0.347247	0.15537	0.0254198	0.0250883	0.042053	0.572588	0.0595975	0.00807022	0.131521	68.1028	60	0.220937	65.1269	60	0.302995
MSTN	delirium_ukb	Wald ratio	1	-0.172503	0.417649	0.679582	0.965681	delirium_FG	1	-0.552815	0.5708	0.332799					0.0818149	0.641851	0.0820599	2	0.9598	1.12071	2	0.571006
NID1	delirium_ukb	IVW	9	0.0429786	0.104266	0.680192	0.899694	delirium_FG	9	-0.252503	0.113889	0.026616	0.00245466	0.0166761	0.887127	0.0223138			2.94587	1	0.0860972	0.55956	1	0.454437
NOS1	delirium_ukb	IVW	8	-0.0452929	0.109886	0.680206	0.899694	delirium_FG	8	0.0196906	0.123413	0.873235	-0.0218149	0.0400522	0.605623	0.0312155			0.182765	1	0.669008	0.186365	1	0.665959
MRPL58	delirium_ukb	IVW	2	-0.143243	0.350677	0.682924	0.902602	delirium_FG	2	0.136481	0.347224	0.694271							0.19635	1	0.657683	0.00123804	1	0.971932
CCL11	delirium_ukb	IVW	8	-0.0404012	0.0990869	0.683468	0.902635	delirium_FG	8	-0.198394	0.153073	0.19495	-0.00985445	0.0346146	0.785452	-0.0167632	0.0141729	0.255148	10.708	12	0.554093	10.6142	12	0.562236
EGLN1	delirium_ukb	IVW	5	0.0462576	0.113856	0.684536	0.903359	delirium_FG	5	0.197025	0.187043	0.292171	-0.0320638	0.0187332	0.185493	0.0237279	0.045034	0.50547	0.968884	2	0.616041	1.14753	2	0.563401
FCRL6	delirium_ukb	IVW	22	-0.00842299	0.0207964	0.685462	0.903894	delirium_FG	22	0.000883392	0.0340585	0.979307	-0.00342598	0.0100812	0.737522	-0.0105657
LGALS1	delirium_ukb	IVW	13	0.0213714	0.0529107	0.686276	0.904281	delirium_FG	13	0.144136	0.0764582	0.0594083	0.00898413	0.0128503	0.498981	-0.00694845	0.0123512	0.52574	15.5131	16	0.487431	9.5934	16	0.886982
HSPA2	delirium_ukb	IVW	5	-0.0582452	0.145303	0.688528	0.906562	delirium_FG	5	0.172695	0.212652	0.416733	0.0194039	0.0551491	0.748219	-0.0468272	0.0095015	0.839731	36.6385	53	0.957627	50.4693	53	0.573289
HADH	delirium_ukb	Wald ratio	1	-0.159295	0.397838	0.68886	0.965681	delirium_FG	1	-0.0556432	0.775053	0.942767					0.0293918	0.138468	3.12401	4	0.537291	7.98549	4	0.092111
CTSH	delirium_ukb	IVW	47	-0.0068186	0.017081	0.689752	0.907059	delirium_FG	47	0.0290589	0.0217965	0.182469	-0.00998986	0.00648981	0.13073	0.0106972	0.035274	0.224701	5.92197	7	0.548889	8.59709	6	0.197537
ADIPOQ	delirium_ukb	IVW	14	0.0197722	0.0498733	0.691774	0.907059	delirium_FG	13	0.0607641	0.10721	0.570866	0.0100058	0.00973434	0.324278	-0.0529657	0.0282109	0.121851	3.25582	15	0.999335	19.4812	15	0.19275
CCL27	delirium_ukb	IVW	10	0.0278269	0.0702229	0.691909	0.907059	delirium_FG	10	-0.116397	0.0908783	0.200264	0.0125267	0.0158218	0.451348	-0.00930313	0.00989318	0.228162	117.459	102	0.140481	108.612	100	0.261357
PLA2G2A	delirium_ukb	IVW	32	-0.0103254	0.0260628	0.691978	0.907059	delirium_FG	31	-0.0255868	0.0328777	0.436426	-0.0131456	0.00901684	0.155259	-0.0244125	0.0120328	0.225141	109.162	91	0.0943298	104.598	89	0.123774
BPIFA2	delirium_ukb	IVW	12	0.0307746	0.0777184	0.692123	0.907059	delirium_FG	12	-0.0438108	0.116933	0.707909	-0.025632	0.0233637	0.298319	-0.0046398
HSPA1A	delirium_ukb	IVW	4	0.0666198	0.16863	0.692794	0.907059	delirium_FG	4	-0.113554	0.291143	0.696516	-0.0137029	0.0298264	0.691034	0.029892	0.0365809	0.506539	5.48184	3	0.139729	1.48961	3	0.68467
MAPKAPK2	delirium_ukb	IVW	6	0.0359783	0.0910858	0.692848	0.907059	delirium_FG	6	0.169846	0.141461	0.229884	0.000925116	0.0192253	0.963928	0.0424676	0.0130629	0.626106	46.108	32	0.0508792	16.4027	32	0.989785
EBAG9	delirium_ukb	Wald ratio	1	-0.137922	0.34974	0.693317	0.965681	delirium_FG	1	0.19251	0.492102	0.69565
GCHFR	delirium_ukb	IVW	2	0.0682736	0.173336	0.69367	0.907059	delirium_FG	2	0.432764	0.239217	0.0704371							0.148626	1	0.699852	0.670773	1	0.412782
RRM2B	delirium_ukb	IVW	2	0.0761463	0.193455	0.693868	0.907059	delirium_FG	2	-0.912789	0.273197	0.000834359					0.0177973	0.950936	4.20959	6	0.648337	5.24053	6	0.513354
PTPRZ1	delirium_ukb	IVW	19	-0.022386	0.0571397	0.695224	0.907059	delirium_FG	19	-0.00330047	0.0799868	0.967086	-0.00674041	0.0155129	0.669388	-0.00707195
CRH	delirium_ukb	IVW	22	0.0188296	0.0482276	0.696217	0.907059	delirium_FG	22	-0.0686819	0.0567095	0.22585	0.0136168	0.00852434	0.125856	0.00736541	0.0182421	0.601687	17.0208	19	0.58846	18.8594	17	0.336663
SIT1	delirium_ukb	Wald ratio	1	-0.121695	0.311822	0.696336	0.965681	delirium_FG	1	0.0312132	0.411047	0.93947					0.0353697	0.556584	4.02785	10	0.946082	9.87568	10	0.451467
PLSCR3	delirium_ukb	Wald ratio	1	0.146882	0.37636	0.696336	0.965681	delirium_FG	1	-0.0376734	0.496121	0.93947					0.0135649	0.0660691	42.9369	31	0.0751593	30.3174	30	0.449485
SKAP1	delirium_ukb	Wald ratio	1	-0.15345	0.39319	0.696336	0.965681	delirium_FG	1	0.039358	0.518306	0.93947					0.0127567	0.800613	33.2102	30	0.313495	16.2764	30	0.98028
JAM3	delirium_ukb	IVW	4	0.0670891	0.171942	0.696401	0.907059	delirium_FG	4	0.0411427	0.233062	0.859877	0.0564295	0.0585368	0.436757	0.0863238	0.00964354	0.824563	43.0924	49	0.710374	49.888	49	0.437829
MEGF11	delirium_ukb	IVW	9	-0.0326834	0.0837975	0.696516	0.907059	delirium_FG	9	0.341297	0.118127	0.00386177	-0.00609064	0.0207185	0.777305	0.0360694			1.76622	1	0.183851	0.0223673	1	0.881114
GART	delirium_ukb	Wald ratio	1	-0.143804	0.368746	0.69655	0.965681	delirium_FG	1	-0.198375	0.515487	0.700363							0.0051934	1	0.94255	0.0669712	1	0.795799
KIR2DS4	delirium_ukb	IVW	30	0.00819844	0.0210515	0.696945	0.907059	delirium_FG	30	-0.0347327	0.0348495	0.318934	0.0072055	0.00869877	0.414486	0.00799885	0.0223404	0.247161	3.58291	6	0.732908	5.87415	6	0.437435
KIR2DL2	delirium_ukb	IVW	34	-0.0155853	0.0400965	0.697503	0.907059	delirium_FG	33	-0.0800267	0.0602366	0.184	-0.0166544	0.0113708	0.152771	0.0113884	0.017045	0.814289	25.218	31	0.757883	38.4535	31	0.167753
RET	delirium_ukb	IVW	30	-0.0102438	0.0264151	0.698164	0.907059	delirium_FG	29	-0.00426399	0.0401118	0.915342	-0.00114608	0.00896954	0.89924	0.00313162	0.0514889	0.769293	0.826972	1	0.36315	0.363953	2	0.833621
PRKAR2A	delirium_ukb	IVW	2	0.106181	0.273869	0.698232	0.907059	delirium_FG	2	0.780435	0.389018	0.0448383					0.0971099	0.444797	2.04326	2	0.360007	1.45051	2	0.484201
REEP4	delirium_ukb	IVW	2	0.0419311	0.108578	0.699361	0.907059	delirium_FG	2	0.275961	0.218193	0.20596					0.0316119	0.529503	9.33022	11	0.591441	6.18705	11	0.860597
SERPINB1	delirium_ukb	IVW	2	0.0780643	0.202146	0.699365	0.907059	delirium_FG	2	0.53697	0.522965	0.304523					0.0329606	0.281777	6.98452	8	0.538304	7.79255	8	0.453993
MAN1A2	delirium_ukb	IVW	16	0.0225059	0.0583554	0.699741	0.907059	delirium_FG	16	0.0729977	0.0791873	0.356614	-0.00389592	0.0123844	0.757717	-0.0129125	0.0130787	0.0197283	39.194	30	0.121441	39.5906	29	0.0908563
ANGPTL2	delirium_ukb	IVW	16	-0.0228587	0.0592958	0.699865	0.907059	delirium_FG	15	-0.0758413	0.0877094	0.387209	-0.00630571	0.015857	0.696877	-0.0317477
KLK8	delirium_ukb	IVW	13	-0.0115669	0.030204	0.701749	0.907823	delirium_FG	13	0.0329997	0.0658725	0.616397	0.00277564	0.00853052	0.751	0.0235286	0.0155295	0.189511	27.4479	25	0.333887	20.6325	25	0.712909
ANGPTL1	delirium_ukb	IVW	36	-0.0125836	0.0328978	0.702087	0.907823	delirium_FG	36	0.129301	0.0505643	0.0105532	0.00498448	0.0123408	0.688815	0.00742695	0.0329256	0.184149	6.31873	5	0.276429	5.84677	5	0.321416
SERPINA12	delirium_ukb	IVW	39	-0.00929073	0.0243127	0.702361	0.907823	delirium_FG	39	0.0968588	0.0431629	0.0248307	0.00707671	0.00813675	0.390059	0.0107075	0.162544	0.603523	0.199842	2	0.904909	0.645018	2	0.724329
SNCG	delirium_ukb	IVW	51	-0.00590382	0.0154637	0.70262	0.907823	delirium_FG	50	-0.0284835	0.0288104	0.322832	0.0179443	0.0068953	0.0122119	-0.0182444
TMPRSS15	delirium_ukb	IVW	6	0.0494678	0.129997	0.703551	0.907823	delirium_FG	6	0.0161758	0.216669	0.940488	0.0170548	0.0393248	0.686879	0.0488311
LYN	delirium_ukb	Wald ratio	1	0.121525	0.31981	0.703951	0.965681	delirium_FG	1	-0.17188	0.71237	0.809339					0.0276368	0.659494	12.7242	10	0.239505	4.78442	10	0.905106
CC2D1A	delirium_ukb	IVW	2	0.221077	0.582328	0.70421	0.907823	delirium_FG	2	0.000607855	0.438331	0.998894					0.0160003	0.894706	13.8477	20	0.838132	19.2057	18	0.379258
INHBB	delirium_ukb	IVW	13	-0.0150017	0.0396312	0.705034	0.907823	delirium_FG	13	0.119889	0.0807813	0.137779	-0.0256578	0.0169316	0.157872	0.0311715	0.0136201	0.939932	36.3447	34	0.359962	25.8715	34	0.840079
PCDH1	delirium_ukb	IVW	2	-0.0702648	0.185821	0.705333	0.907823	delirium_FG	2	0.358648	0.275447	0.192896							0.0118306	1	0.913386	3.0192	1	0.0822841
ENPP7	delirium_ukb	IVW	29	-0.00565666	0.014963	0.705397	0.907823	delirium_FG	28	0.00915582	0.0231423	0.692377	0.00596466	0.00796536	0.460437	0.00943785			0.0281074	1	0.866857	6.95459	1	0.00836045
B4GALT1	delirium_ukb	IVW	6	0.0456721	0.120932	0.705678	0.907823	delirium_FG	6	-0.0924934	0.176228	0.599686	0.00873929	0.0318779	0.797545	0.0345224	0.0158745	0.0715808	24.0262	21	0.29179	20.7066	21	0.47698
CDH23	delirium_ukb	IVW	7	-0.0384847	0.102237	0.706599	0.907874	delirium_FG	7	-0.0758714	0.157619	0.63026	-0.0250386	0.0209068	0.284735	0.0246112
CSDE1	delirium_ukb	Wald ratio	1	0.142157	0.37812	0.706948	0.965681	delirium_FG	1	-0.275409	0.531867	0.604587
TFPI2	delirium_ukb	IVW	9	0.0400952	0.106676	0.707021	0.907874	delirium_FG	9	-0.0352281	0.121732	0.772282	-0.033528	0.014072	0.0486948	-0.0164926
PRSS22	delirium_ukb	IVW	10	-0.0210495	0.0560786	0.707395	0.907874	delirium_FG	10	0.172819	0.0828392	0.036961	-0.0190493	0.0186632	0.337271	0.0240606
HEXIM1	delirium_ukb	IVW	2	-0.0889303	0.237272	0.707807	0.907874	delirium_FG	2	0.148349	0.346076	0.668171					0.0485214	0.488942	3.73184	10	0.958634	12.2445	10	0.269028
CEP112	delirium_ukb	IVW	14	0.0192078	0.0515489	0.709436	0.909291	delirium_FG	13	-0.0201941	0.0730526	0.782216	0.00758011	0.019507	0.70439	0.0084511
CSF3R	delirium_ukb	IVW	7	0.0369759	0.0994786	0.710118	0.909495	delirium_FG	7	0.0538728	0.0879816	0.540327	-0.00899185	0.0227848	0.709378	-0.00413987
IL7R	delirium_ukb	IVW	83	-0.00544549	0.0148337	0.713542	0.913208	delirium_FG	82	-0.0098875	0.0218405	0.650755	-0.011163	0.0055189	0.0464049	0.00374635	0.0210995	0.301417	14.922	17	0.601101	7.4605	17	0.976765
MEP1B	delirium_ukb	IVW	64	-0.00559968	0.0154181	0.716464	0.914951	delirium_FG	63	-0.0381793	0.0222308	0.0859045	-0.00998647	0.00695802	0.156243	-0.00455323			0.00614942	1	0.937495	0.3555	1	0.551016
IRAK4	delirium_ukb	Wald ratio	1	0.12536	0.345174	0.716471	0.965681	delirium_FG	1	0.0786641	0.271873	0.77232					0.0120687	0.620733	34.0831	39	0.693439	28.2285	38	0.876206
CDH1	delirium_ukb	Wald ratio	1	0.140269	0.386529	0.716685	0.965681	delirium_FG	1	-0.728639	0.816138	0.371971					0.026058	0.572168	8.40522	7	0.29822	5.28791	7	0.624874
IL22	delirium_ukb	IVW	3	-0.0873704	0.240917	0.716861	0.914951	delirium_FG	3	0.13434	0.255152	0.598534	0.0652672	0.1066	0.650248	-0.0989255	0.0129569	0.746052	41.4314	53	0.875263	48.6453	53	0.644263
OMD	delirium_ukb	IVW	7	-0.040016	0.110733	0.71782	0.914951	delirium_FG	7	-0.229928	0.152338	0.131214	-0.0276908	0.0154239	0.132555	-0.036126
VEGFB	delirium_ukb	IVW	3	0.0645417	0.178659	0.717907	0.914951	delirium_FG	3	-0.246737	0.189141	0.192057	0.166759	0.0994802	0.342424	-0.122166	0.0142908	0.505924	33.5646	25	0.117546	11.9989	25	0.986577
OSMR	delirium_ukb	IVW	38	0.00759311	0.021091	0.718835	0.914951	delirium_FG	37	-0.0260043	0.0294157	0.376682	-0.00480041	0.00773117	0.538567	0.0133321
CD1C	delirium_ukb	IVW	11	-0.0332257	0.0923801	0.719099	0.914951	delirium_FG	11	0.00014947	0.13711	0.99913	-0.00813937	0.0194555	0.685492	-0.0323225	0.0106579	0.986407	32.8728	47	0.941201	50.0872	47	0.35191
ENDOU	delirium_ukb	IVW	17	0.0177509	0.0493774	0.719226	0.914951	delirium_FG	17	0.0550503	0.0692798	0.426842	-0.00127932	0.0164252	0.938947	-0.00299377	0.0288929	0.655007	6.94394	5	0.224843	2.50669	5	0.775487
MSMB	delirium_ukb	IVW	60	0.00606304	0.0169017	0.719801	0.914951	delirium_FG	59	0.0191803	0.0245115	0.433919	-0.000159686	0.00655154	0.980638	0.00336479	0.0135155	0.577985	22.9515	22	0.404474	23.3709	22	0.381047
CPA2	delirium_ukb	IVW	30	0.012249	0.0342583	0.720681	0.914951	delirium_FG	30	0.00484734	0.045902	0.915898	0.0183292	0.00795509	0.02885	-0.00106501	0.0128599	0.0607942	51.9627	54	0.553359	65.5992	51	0.0820379
GRK5	delirium_ukb	IVW	10	-0.0401109	0.112598	0.721668	0.914951	delirium_FG	10	-0.30471	0.106494	0.00421929	-0.0163976	0.0231771	0.49935	-0.0242804	0.0579096	0.457565	3.85026	5	0.57117	8.02642	5	0.154785
PLA2G1B	delirium_ukb	IVW	5	0.0568732	0.159895	0.722072	0.914951	delirium_FG	5	0.333124	0.224878	0.138512	0.0626072	0.0680151	0.425203	-0.0286044	0.0194642	0.765106	7.88657	17	0.968912	7.91832	17	0.968262
GSTA3	delirium_ukb	IVW	12	0.0171535	0.048266	0.722294	0.914951	delirium_FG	12	-0.145871	0.071144	0.040329	-0.0124584	0.0168241	0.476017	-0.0163261	0.0171234	0.455227	16.4691	23	0.834463	14.7793	23	0.90237
NTRK3	delirium_ukb	IVW	19	0.0206293	0.0581659	0.722841	0.914951	delirium_FG	19	0.152443	0.0969348	0.115804	-0.0230817	0.0142804	0.124429	-0.0602765
FBLN2	delirium_ukb	IVW	20	-0.0178879	0.0504822	0.723084	0.914951	delirium_FG	21	0.109451	0.0706589	0.12138	0.0174311	0.0146842	0.250633	-0.033635	0.0328202	0.550051	4.05319	5	0.541783	0.784739	5	0.977996
FTCD	delirium_ukb	IVW	5	-0.0565066	0.159536	0.723193	0.914951	delirium_FG	5	0.581603	0.22464	0.00962417	0.0415789	0.0741924	0.614321	0.100858	0.0267279	0.174465	13.2047	10	0.21245	14.0354	10	0.171381
WASF3	delirium_ukb	IVW	6	0.0372516	0.105333	0.723597	0.914951	delirium_FG	6	-0.211934	0.148497	0.153524	-0.0229776	0.0330003	0.524592	-0.00685912
FCAR	delirium_ukb	IVW	22	0.00702326	0.0198927	0.724045	0.914951	delirium_FG	22	-0.0482381	0.0377941	0.201836	-0.0035937	0.00774383	0.647607	-0.0124618	0.0420691	0.471833	8.55932	6	0.19992	9.85688	6	0.13081
CFC1	delirium_ukb	Wald ratio	1	0.0907162	0.257001	0.724104	0.965681	delirium_FG	1	-0.198852	0.363718	0.584571							0.614491	1	0.433102	0.16419	1	0.685328
THSD1	delirium_ukb	IVW	5	-0.0430567	0.122108	0.72438	0.914951	delirium_FG	5	-0.721712	0.197534	0.000258581	-0.023681	0.239317	0.927417	-0.0146228	0.0114291	0.148737	15.1489	32	0.994955	31.8898	32	0.472221
CDH5	delirium_ukb	IVW	12	-0.0222196	0.063168	0.725023	0.915098	delirium_FG	12	0.0410418	0.0806272	0.61073	-0.0097638	0.0131457	0.474728	0.00419732
ART3	delirium_ukb	IVW	26	0.0147631	0.0420984	0.725829	0.91545	delirium_FG	26	-0.0202398	0.0618833	0.743619	0.00470473	0.0116321	0.689457	0.00541149	0.0238173	0.762412	2.45283	3	0.483876	0.312201	3	0.957718
ENO1	delirium_ukb	Wald ratio	1	0.137306	0.393526	0.727154	0.965681	delirium_FG	1	0.742473	0.578624	0.199432					0.116133	0.262013	1.13584	2	0.566704	10.4045	2	0.00550423
TMED8	delirium_ukb	IVW	2	-0.182452	0.522975	0.727185	0.915876	delirium_FG	2	0.311127	0.290679	0.284465					0.0226779	0.68559	6.56965	11	0.832788	8.00419	11	0.712928
CST3	delirium_ukb	IVW	17	0.0167225	0.0480656	0.727908	0.915876	delirium_FG	17	0.0525971	0.0682664	0.441023	-0.00737087	0.0113836	0.527094	-0.0149418	0.0106674	0.247494	29.5044	38	0.836531	45.1189	37	0.168849
LAIR1	delirium_ukb	IVW	18	-0.0104626	0.0301644	0.728703	0.915876	delirium_FG	18	-0.0426615	0.0422537	0.312663	0.0115095	0.0085195	0.195506	-0.0059348	0.0607144	0.572999	10.9382	6	0.0903041	3.15403	6	0.789281
CYTL1	delirium_ukb	IVW	16	-0.00968174	0.0279489	0.729036	0.915876	delirium_FG	16	0.00714386	0.0336056	0.831655	0.00377502	0.00795196	0.642301	0.00104019	0.0141539	0.33098	25.2778	29	0.663753	31.8034	28	0.282586
SPAG1	delirium_ukb	IVW	54	0.00650393	0.0188817	0.730502	0.915876	delirium_FG	54	-0.0625179	0.0266082	0.0187951	-0.00438394	0.00911601	0.632601	0.00421846	0.0145182	0.683368	28.877	31	0.575641	22.1358	29	0.814523
ICA1	delirium_ukb	IVW	3	-0.030561	0.0887619	0.730618	0.915876	delirium_FG	3	0.101727	0.121582	0.402767	0.000593243	0.0208578	0.981898	0.0125506	0.044883	0.214601	6.85141	9	0.652587	7.25419	9	0.610673
SSC5D	delirium_ukb	IVW	41	-0.0097171	0.0282918	0.731252	0.915876	delirium_FG	40	0.0199044	0.0443457	0.653542	-0.0022446	0.00706064	0.752254	0.0160658
PTPRK	delirium_ukb	IVW	3	0.050203	0.146375	0.731618	0.915876	delirium_FG	3	0.104817	0.383209	0.784449	-0.0198981	0.0301401	0.62853	0.0251532
ALPI	delirium_ukb	IVW	2	0.0727221	0.212143	0.731751	0.915876	delirium_FG	2	0.00129341	0.235353	0.995615					0.02908	0.158641	13.2799	9	0.150345	10.9241	9	0.280944
DPY30	delirium_ukb	IVW	5	0.0564261	0.164761	0.731995	0.915876	delirium_FG	5	-0.0905022	0.271731	0.739091	0.0202451	0.0270818	0.50899	0.000462398			0.614605	1	0.433059	0.180027	1	0.67135
ITIH4	delirium_ukb	IVW	26	0.0136925	0.0400094	0.732176	0.915876	delirium_FG	26	-0.108841	0.0542508	0.044829	-0.00414208	0.00970987	0.673484	-0.00890579	0.0238856	0.292538	7.92188	13	0.848652	9.01548	13	0.771773
LRG1	delirium_ukb	IVW	25	0.0103334	0.0302536	0.732683	0.915876	delirium_FG	25	-0.0329637	0.0430915	0.444289	-0.000405781	0.00775742	0.958734	-0.0077706	0.0571611	0.809852	6.4907	2	0.0389549	2.50014	2	0.286484
CTSE	delirium_ukb	IVW	12	-0.0162943	0.0478143	0.733267	0.915876	delirium_FG	11	-0.036227	0.0717308	0.61353	-0.00301584	0.0127898	0.818347	-0.00996127	0.0133892	0.357409	19.6083	37	0.991554	57.1714	37	0.0182041
PROC	delirium_ukb	IVW	24	-0.00735131	0.0215951	0.733544	0.915876	delirium_FG	25	0.0320875	0.0249254	0.197974	-0.00120336	0.00741286	0.872525	0.00985754	0.017077	0.462675	11.1073	15	0.744948	22.4727	15	0.0959942
ATXN2L	delirium_ukb	Wald ratio	1	-0.132123	0.389365	0.734361	0.965681	delirium_FG	1	-0.369016	0.547341	0.500186					0.0126968	0.95402	11.4287	16	0.782283	6.11132	16	0.986848
AMY2A	delirium_ukb	IVW	49	0.00721521	0.0213378	0.735257	0.916323	delirium_FG	49	-0.00781648	0.0308456	0.799954	-0.00480583	0.00710331	0.502	0.00123934	0.0475373	0.545116	1.45475	2	0.483176	0.752791	2	0.686331
POF1B	delirium_ukb	Wald ratio	1	0.127865	0.378867	0.735745	0.965681	delirium_FG	1	-0.305273	0.469083	0.515184					0.0537242	0.106272	3.48389	3	0.322858	8.76423	3	0.0325955
BCL2	delirium_ukb	Wald ratio	1	-0.107814	0.319827	0.736041	0.965681	delirium_FG	1	-0.00100934	0.653241	0.998767					0.0296932	0.448585	12.79	10	0.235653	11.0479	10	0.353798
ENO2	delirium_ukb	IVW	2	0.0709361	0.210575	0.736216	0.916323	delirium_FG	2	0.385591	0.185658	0.0378123					0.0112474	0.742059	22.6719	19	0.252104	17.5066	27	0.917876
ADAM15	delirium_ukb	IVW	57	0.00490245	0.0146395	0.737717	0.916323	delirium_FG	57	-0.00120742	0.0239189	0.95974	0.0111835	0.00650115	0.0910113	-0.00227666	0.0262529	0.805598	10.6552	5	0.0586621	14.8885	10	0.136179
CALCB	delirium_ukb	IVW	5	-0.0530033	0.158332	0.737806	0.916323	delirium_FG	5	0.481309	0.192824	0.0125564	0.052188	0.0530935	0.398115	0.042321			0.0551708	1	0.814298	0.0837839	1	0.772234
CHCHD10	delirium_ukb	IVW	4	-0.051371	0.153568	0.737989	0.916323	delirium_FG	4	0.130978	0.194705	0.501136	0.0151181	0.0375773	0.726374	-0.0208433
CFHR5	delirium_ukb	IVW	37	0.00823042	0.0246216	0.738171	0.916323	delirium_FG	37	0.175111	0.0326918	8.48855e-08	-0.0115816	0.00937485	0.224912	0.0211497
KLK4	delirium_ukb	IVW	23	0.0127648	0.0383069	0.738965	0.916323	delirium_FG	23	0.0656215	0.0483493	0.174705	0.0237214	0.0119533	0.0604195	-0.00254135	0.0135593	0.657967	4.4967	3	0.212584	7.08247	12	0.852116
AKR7L	delirium_ukb	IVW	18	0.0177441	0.0534799	0.740048	0.916323	delirium_FG	18	0.0345937	0.0899855	0.700655	0.000290138	0.0116633	0.980461	-0.0288964	0.0122746	0.645423	23.0668	26	0.629163	15.9309	26	0.93785
SLC4A1	delirium_ukb	Wald ratio	1	0.096529	0.290971	0.74008	0.965681	delirium_FG	1	-1.35982	0.785547	0.0834431
DKK4	delirium_ukb	IVW	4	0.0248803	0.0752397	0.740886	0.916323	delirium_FG	4	0.0674311	0.161822	0.676898	0.0104667	0.0234747	0.69931	0.0067512	0.0110884	0.779398	24.786	29	0.689301	31.8336	29	0.327223
HSD17B14	delirium_ukb	IVW	20	-0.00678576	0.0205264	0.740957	0.916323	delirium_FG	20	-0.0912013	0.029149	0.00175523	0.0092497	0.00764088	0.241723	-0.00506833			1.09756	1	0.294803	0.283836	1	0.594198
PCDH9	delirium_ukb	IVW	33	0.0128181	0.0387906	0.741065	0.916323	delirium_FG	33	-0.112667	0.0533604	0.0347355	0.0126429	0.0119381	0.297765	-0.0139523	0.0580725	0.641059	0.541902	2	0.762654	3.51835	2	0.172187
C2CD2L	delirium_ukb	Wald ratio	1	0.114393	0.346428	0.741243	0.965681	delirium_FG	1	0.315935	0.493358	0.521928					0.0421288	0.806375	2.34903	6	0.884966	4.87092	6	0.560472
NMI	delirium_ukb	IVW	41	0.0100895	0.0305898	0.741528	0.916323	delirium_FG	41	-0.0514363	0.0481339	0.285246	0.00289712	0.0108138	0.790182	-0.0112614	0.0171911	0.772946	5.71298	5	0.335156	3.3895	5	0.640169
COL4A1	delirium_ukb	IVW	22	-0.0146886	0.0447042	0.742478	0.916323	delirium_FG	22	0.0503324	0.0985306	0.60947	0.0216889	0.0108479	0.0593389	-0.0515673
RNASE1	delirium_ukb	IVW	8	-0.0305795	0.0932416	0.742942	0.916323	delirium_FG	8	-0.0469269	0.100018	0.638938	-0.0206577	0.023817	0.419082	0.0298138	0.0310709	0.962993	7.14461	6	0.30768	4.30162	6	0.635932
TNFRSF10C	delirium_ukb	IVW	31	0.0126905	0.038712	0.74305	0.916323	delirium_FG	31	-0.0651597	0.0597521	0.275493	0.00286171	0.00832821	0.733614	0.00500062
EIF4G3	delirium_ukb	IVW	2	0.072114	0.220068	0.743147	0.916323	delirium_FG	2	0.117001	0.311021	0.706779					0.00973414	0.0117668	51.0609	48	0.354296	79.2105	46	0.00168606
INHBC	delirium_ukb	IVW	57	-0.00655171	0.0200002	0.743227	0.916323	delirium_FG	57	-0.0716382	0.0280607	0.0106806	-0.00591949	0.0069669	0.399198	-0.00513014	0.0118142	0.167652	41.9621	35	0.194581	26.7263	35	0.84092
C1R	delirium_ukb	IVW	14	-0.0231899	0.0708382	0.743392	0.916323	delirium_FG	14	-0.0610168	0.0806787	0.449473	0.00172891	0.0150625	0.910516	-0.0194731	0.0323317	0.772486	13.7266	10	0.18583	11.426	10	0.325302
FXN	delirium_ukb	Wald ratio	1	0.0937521	0.286811	0.74376	0.965681	delirium_FG	1	0.408933	0.395271	0.300873					0.0316178	0.471546	5.71052	6	0.456386	6.16637	6	0.404814
DDAH1	delirium_ukb	IVW	11	-0.0274743	0.0841813	0.744144	0.9166	delirium_FG	10	-0.0603674	0.108895	0.579329	-0.00576622	0.0206314	0.786187	0.00937187	0.0178036	0.436736	11.1063	13	0.601911	10.1048	13	0.685345
GAS2	delirium_ukb	Wald ratio	1	0.0594219	0.182148	0.744251	0.965681	delirium_FG	1	-0.40342	0.25333	0.111279					0.0650456	0.929942	0.643017	3	0.886518	0.920666	3	0.820438
NGRN	delirium_ukb	Wald ratio	1	0.0962759	0.295205	0.744324	0.965681	delirium_FG	1	0.345972	0.471228	0.462831					0.0228399	0.262704	18.6464	13	0.134481	11.5246	13	0.566956
FCGR2A	delirium_ukb	IVW	54	-0.00543257	0.0167768	0.746079	0.918332	delirium_FG	54	-0.0306557	0.0238399	0.198477	8.18179e-05	0.006036	0.989237	0.00988158			0.563017	1	0.453047	0.910209	1	0.340059
BCAT1	delirium_ukb	IVW	25	0.0141125	0.0440481	0.748673	0.919343	delirium_FG	25	-0.0183731	0.0640824	0.774334	0.00311592	0.0111373	0.782152	0.0103028	0.0241918	0.177659	20.7721	24	0.652131	30.4045	24	0.171705
SELL	delirium_ukb	IVW	38	-0.00825748	0.0258022	0.748945	0.919343	delirium_FG	38	0.0576446	0.0390985	0.14039	0.00218861	0.00776942	0.77979	0.0137958	0.0188656	0.176753	8.10294	19	0.985605	21.3521	18	0.262024
ACADM	delirium_ukb	IVW	2	-0.0408911	0.127804	0.749004	0.919343	delirium_FG	2	0.240599	0.184132	0.191326					0.0125205	0.151583	44.4474	50	0.694935	80.5912	49	0.00298367
SWAP70	delirium_ukb	IVW	10	-0.0252955	0.0790642	0.749016	0.919343	delirium_FG	10	0.00465678	0.122183	0.969597	0.0271078	0.0170218	0.14993	0.00314596			0.0282396	1	0.866547	7.29051	1	0.00693198
IL6	delirium_ukb	IVW	7	0.0364427	0.11425	0.749746	0.919589	delirium_FG	7	-0.390922	0.157241	0.012914	0.0161217	0.038089	0.689691	-0.0431981	0.0611892	0.762617	0.0553528	3	0.996593	2.83135	3	0.418365
TPK1	delirium_ukb	IVW	31	-0.0111236	0.035006	0.750666	0.920068	delirium_FG	31	0.0985257	0.0486869	0.0430055	-0.0201233	0.00905209	0.0341656	0.00325146
STAB2	delirium_ukb	IVW	39	0.00997929	0.0316323	0.752399	0.921543	delirium_FG	39	0.165858	0.0522717	0.00150879	0.00510209	0.00702239	0.472076	-0.00761421	0.00908079	0.0853349	48.0642	48	0.470246	53.2544	48	0.279147
TREML2	delirium_ukb	IVW	26	0.0127048	0.0404437	0.753418	0.922141	delirium_FG	26	0.303497	0.0722539	2.6641e-05	-0.0124027	0.0104668	0.247635	0.00336592	0.0251633	0.377134	6.41036	9	0.698248	6.51595	9	0.687373
FGFR2	delirium_ukb	IVW	7	-0.0323009	0.103215	0.754321	0.922597	delirium_FG	7	-0.087446	0.137137	0.523698	0.0105793	0.023067	0.665743	-0.000470362	0.037854	0.706189	1.55758	4	0.816396	0.443441	4	0.978768
LAMP2	delirium_ukb	Wald ratio	1	0.112467	0.360062	0.754772	0.965681	delirium_FG	1	-0.232236	0.506059	0.646298					0.0693254	0.921196	8.6847	6	0.192102	6.23317	6	0.397583
PRUNE2	delirium_ukb	Wald ratio	1	0.0716523	0.229928	0.755323	0.965681	delirium_FG	1	0.230002	0.738714	0.755531
S100A12	delirium_ukb	IVW	5	-0.0230839	0.0741132	0.755445	0.923322	delirium_FG	5	-0.0924491	0.131156	0.480887	0.0144722	0.026093	0.61781	0.0410136	0.0144033	0.187034	25.3762	20	0.187414	17.6364	20	0.611349
DCTPP1	delirium_ukb	IVW	3	-0.139053	0.450429	0.75754	0.924411	delirium_FG	3	0.502836	0.339595	0.138689	-0.160479	0.0568371	0.216696	0.00911092			1.99364	1	0.157961	0.000231211	1	0.987868
PCDH7	delirium_ukb	IVW	4	0.0475973	0.154294	0.757714	0.924411	delirium_FG	4	-0.0146664	0.224386	0.947885	0.0156216	0.0370332	0.714169	0.0416567
DGCR6	delirium_ukb	IVW	3	-0.0385421	0.125056	0.757932	0.924411										0.0474226	0.133938	3.09654	4	0.541801	4.23546	4	0.375076
DDR1	delirium_ukb	IVW	39	0.00930129	0.0303318	0.759109	0.925197	delirium_FG	38	0.0358064	0.0480905	0.456535	-0.00990848	0.00761587	0.201292	0.0120108	0.0151604	0.0119032	31.1184	23	0.119913	31.0167	22	0.0957753
SEPTIN9	delirium_ukb	Wald ratio	1	-0.0755855	0.24704	0.759631	0.965681	delirium_FG	1	-0.566453	0.967784	0.55834							0.961506	1	0.326808	0.542364	1	0.461455
MTHFSD	delirium_ukb	IVW	26	0.00882359	0.0289556	0.760574	0.92574	delirium_FG	26	0.0235938	0.0501137	0.637779	-0.0154019	0.00780151	0.0599723	-0.00967739	0.0619102	0.844411	1.31828	3	0.724797	0.18306	3	0.980277
ACVRL1	delirium_ukb	IVW	12	-0.0154073	0.0505707	0.760619	0.92574	delirium_FG	11	0.0423794	0.0627329	0.499325	0.0200675	0.0126579	0.143964	0.00866672	0.0560435	0.872011	0.83581	4	0.933584	2.63291	4	0.621004
RPA2	delirium_ukb	IVW	2	-0.0528105	0.173799	0.761235	0.925841	delirium_FG	2	-0.442132	0.331554	0.182363					0.0112654	0.205477	43.1239	52	0.804855	76.8605	52	0.0141086
CLC	delirium_ukb	IVW	6	-0.0476003	0.157093	0.761884	0.925982	delirium_FG	6	-0.261082	0.228005	0.25218	-0.00981973	0.0439306	0.834077	-0.0645128	0.0144242	0.660727	13.2305	21	0.900337	25.3723	21	0.231399
IL4R	delirium_ukb	IVW	17	-0.0181453	0.0601737	0.762995	0.926672	delirium_FG	17	-0.0211853	0.0623662	0.734089	0.0367288	0.0143895	0.0220893	0.00742848			0.160683	1	0.688528	0.00192869	1	0.964971
APOM	delirium_ukb	IVW	22	-0.0124576	0.0414455	0.763736	0.926672	delirium_FG	21	-0.195215	0.0847907	0.0213171	-0.00770379	0.00967138	0.435064	-0.0211781	0.0273632	0.923814	11.5498	5	0.0415049	1.75009	5	0.882529
XRCC4	delirium_ukb	Wald ratio	1	0.0795829	0.265888	0.764703	0.965681	delirium_FG	1	0.425628	0.297848	0.153001					0.0248022	0.670774	10.3652	9	0.321734	14.0307	9	0.121239
FCRLB	delirium_ukb	IVW	40	-0.00726046	0.0242732	0.764853	0.926672	delirium_FG	40	-0.0108855	0.0305401	0.721518	-0.0137796	0.00961285	0.159905	0.010217	0.0409269	0.876876	1.03713	3	0.792268	2.76236	3	0.429734
PKN3	delirium_ukb	IVW	6	0.027191	0.0913861	0.766054	0.926672	delirium_FG	6	-0.0332049	0.144699	0.818499	0.014516	0.0224302	0.552793	-0.000763054	0.0154667	0.840041	13.0814	14	0.520124	13.3527	14	0.498955
TNFSF14	delirium_ukb	IVW	10	-0.0178431	0.0600627	0.766409	0.926672	delirium_FG	10	-0.059059	0.0849466	0.4869	0.00844094	0.0110596	0.467238	0.0138718	0.0176139	0.538294	13.0758	22	0.931027	26.3355	21	0.193946
HDGF	delirium_ukb	IVW	65	-0.0034286	0.0115538	0.766657	0.926672	delirium_FG	64	0.00386405	0.018188	0.831756	0.00887154	0.00497128	0.0791477	0.00427471	0.025767	0.905837	8.04811	9	0.529306	2.98247	9	0.964986
ATXN3	delirium_ukb	IVW	19	-0.0117163	0.0395899	0.767274	0.926672	delirium_FG	19	0.103347	0.0574656	0.0721113	0.0181073	0.0113717	0.129735	-0.00484543	0.0293949	0.171636	4.57621	4	0.333607	3.51142	4	0.476144
CUZD1	delirium_ukb	Wald ratio	1	0.0167967	0.0567654	0.767309	0.965681										0.0172666	0.594158	25.062	23	0.347095	20.5408	22	0.549248
GIPC3	delirium_ukb	IVW	6	0.0359101	0.121482	0.767536	0.926672	delirium_FG	6	-0.236097	0.16272	0.146797	0.018053	0.0234354	0.484078	-0.0240318	0.0148139	0.178752	32.9878	26	0.162453	25.7517	26	0.476816
IFNLR1	delirium_ukb	IVW	7	-0.0188185	0.0637861	0.767975	0.926672	delirium_FG	7	0.0569204	0.0841058	0.498551	0.00620919	0.0147693	0.691641	0.0271554
SDC4	delirium_ukb	IVW	12	0.0230963	0.078377	0.768236	0.926672	delirium_FG	12	-0.0896608	0.113231	0.428456	0.00211116	0.0190023	0.913735	-0.0426003	0.024197	0.848168	3.67991	10	0.960634	6.3103	9	0.708505
HEPACAM2	delirium_ukb	IVW	8	-0.0263267	0.0893712	0.768317	0.926672	delirium_FG	7	0.142466	0.166695	0.392746	0.0147484	0.0196841	0.482034	0.04885	0.0218706	0.0321676	13.5514	12	0.330269	19.665	12	0.0736948
COL18A1	delirium_ukb	IVW	9	0.0239754	0.0816551	0.769049	0.926913	delirium_FG	9	0.0616941	0.210058	0.768986	-0.0516815	0.0387624	0.224189	0.0261887	0.0400575	0.731453	9.18868	11	0.604482	20.7862	10	0.022635
PSME1	delirium_ukb	Wald ratio	1	-0.0784215	0.267696	0.769561	0.965681	delirium_FG	1	0.0938586	0.358426	0.793427					0.0311572	0.235037	12.3272	13	0.501016	27.9371	13	0.00923437
PSME2	delirium_ukb	Wald ratio	1	-0.0747318	0.255101	0.769561	0.965681	delirium_FG	1	0.0894425	0.341562	0.793427					0.0335682	0.99421	7.29489	9	0.606447	5.49706	9	0.789007
F7	delirium_ukb	IVW	24	-0.00768122	0.0262423	0.769748	0.926969	delirium_FG	24	-0.0114468	0.0375379	0.760412	-0.0130423	0.00895915	0.159584	0.00525155	0.0386771	0.365118	3.52527	5	0.619567	2.87054	5	0.719937
TNFSF12	delirium_ukb	IVW	25	0.00844061	0.0288902	0.770163	0.926969	delirium_FG	25	0.0279917	0.0544599	0.60726	0.00306667	0.00877181	0.729816	0.016574	0.0110496	0.879361	33.8335	36	0.572039	31.7429	36	0.671299
EDIL3	delirium_ukb	IVW	4	0.0373831	0.128666	0.7714	0.927815	delirium_FG	3	0.210073	0.231572	0.364322	0.030043	0.0872612	0.76346	-0.115966	0.0122571	0.986266	7.7459	18	0.982184	17.46	18	0.491722
TDP1	delirium_ukb	IVW	2	0.118471	0.410795	0.773044	0.928683	delirium_FG	2	0.126988	0.242963	0.601208					0.0247794	0.31995	0.0251984	2	0.98748	3.37746	2	0.184754
SORCS2	delirium_ukb	IVW	35	-0.010919	0.0378864	0.77319	0.928683	delirium_FG	35	-0.140257	0.0456192	0.00210837	-0.0189315	0.00866197	0.0360475	0.000284973	0.0503309	0.364369	3.34106	4	0.502453	5.93027	4	0.204417
CENPF	delirium_ukb	Wald ratio	1	0.101901	0.355818	0.774582	0.965681	delirium_FG	1	-0.230225	0.645916	0.721517					0.0116915	0.682567	8.56109	21	0.992267	9.57839	21	0.983884
QSOX1	delirium_ukb	IVW	27	-0.0105077	0.0367117	0.774708	0.929863	delirium_FG	27	0.022488	0.0566792	0.691545	-0.0104197	0.00873252	0.243991	-0.0389207	0.0187884	0.788277	18.965	22	0.647488	13.5788	22	0.915752
IFNGR1	delirium_ukb	IVW	8	-0.0271076	0.0957948	0.777195	0.932205	delirium_FG	8	-0.347703	0.113765	0.00224074	-0.0235277	0.0212753	0.311141	-0.0414954	0.0112063	0.208619	74.5637	62	0.131588	54.9822	60	0.659152
INPP1	delirium_ukb	Wald ratio	1	-0.10555	0.374061	0.77781	0.965681	delirium_FG	1	0.211658	0.537418	0.693697					0.0230031	0.864734	33.8529	21	0.0375748	27.077	21	0.16832
TP53	delirium_ukb	Wald ratio	1	-0.0789665	0.280568	0.778363	0.965681	delirium_FG	1	-0.247096	0.385724	0.52178							0.0466405	1	0.829016	0.0662289	1	0.796909
TIGIT	delirium_ukb	Wald ratio	1	-0.0635278	0.227934	0.780466	0.965681	delirium_FG	1	-0.270014	0.335899	0.421481							0.0688012	1	0.79309	0.0396229	1	0.84222
TMSB10	delirium_ukb	Wald ratio	1	-0.104388	0.375462	0.780992	0.965681	delirium_FG	1	-0.332377	0.383981	0.386705					0.0308704	0.79794	5.78173	14	0.971696	14.3136	14	0.426618
SUMF2	delirium_ukb	IVW	13	0.0116668	0.0423711	0.783049	0.936778	delirium_FG	13	-0.017357	0.0626246	0.781658	0.00378385	0.00998084	0.711822	0.017015	0.0439924	0.221396	6.98082	5	0.222071	2.84995	5	0.723105
IGFBP1	delirium_ukb	Wald ratio	1	-0.103606	0.376733	0.783307	0.965681	delirium_FG	1	-0.112416	0.538108	0.834519					0.0297495	0.363077	1.79377	4	0.773623	1.97756	4	0.739887
TSPYL1	delirium_ukb	IVW	4	-0.0479065	0.174429	0.783587	0.936778	delirium_FG	4	-0.0685718	0.156923	0.662128	-0.0384892	0.0236881	0.245696	-0.0353128	0.00775693	0.271903	51.2895	44	0.20952	51.4497	44	0.205118
DNM3	delirium_ukb	Wald ratio	1	0.110932	0.404144	0.78371	0.965681	delirium_FG	1	-0.251238	0.51579	0.626192
LRPAP1	delirium_ukb	IVW	19	-0.0145207	0.0529637	0.783959	0.936778	delirium_FG	19	0.0734609	0.091557	0.42235	0.0100162	0.0114207	0.392702	-0.0131153	0.00704477	0.648902	59.5002	78	0.940996	78.2345	78	0.471241
GABARAP	delirium_ukb	IVW	3	-0.0456142	0.166568	0.784202	0.936778	delirium_FG	2	0.341748	0.643601	0.595424	0.102839	0.162615	0.641004				0.000147973	1	0.990294	0.00201373	1	0.964207
UROD	delirium_ukb	IVW	40	0.00701406	0.0256481	0.78449	0.936778	delirium_FG	39	0.0484931	0.0363982	0.182763	0.0103491	0.00822069	0.215741	-0.000980995	0.00833091	0.163223	38.3678	42	0.631182	31.8739	43	0.894116
FUT8	delirium_ukb	IVW	58	0.00503655	0.0184525	0.784894	0.936778	delirium_FG	57	-0.0469077	0.0247394	0.05795	0.000295005	0.00615388	0.961936	-0.00603663
CDON	delirium_ukb	IVW	9	-0.0249747	0.0916274	0.785185	0.936778	delirium_FG	9	-0.220283	0.131825	0.0947178	-0.0190242	0.022059	0.417018	0.0013482	0.016624	0.743133	28.8366	30	0.52619	24.4381	30	0.751854
CST6	delirium_ukb	IVW	8	0.0194347	0.0714089	0.785499	0.936778	delirium_FG	7	-0.0218295	0.112148	0.845667	-0.0140074	0.0117932	0.279811	-0.0161821	0.0330418	0.466502	4.13348	5	0.530362	6.83774	5	0.23299
HIP1R	delirium_ukb	IVW	2	0.0699738	0.258433	0.786574	0.936778	delirium_FG	2	0.241322	0.302925	0.425661					0.0097317	0.785104	68.8163	52	0.0590832	46.509	53	0.723314
CES3	delirium_ukb	IVW	13	0.0166298	0.0614478	0.786673	0.936778	delirium_FG	12	0.0380635	0.116767	0.744441	-0.00368159	0.0182399	0.843725	0.00193094	0.121692	0.364373	8.61933	2	0.0134381	2.41321	2	0.299212
BAG3	delirium_ukb	IVW	2	0.0837002	0.309667	0.786936	0.936778	delirium_FG	2	0.26474	0.283753	0.350822					0.0197562	0.417617	29.1944	17	0.0327752	17.2351	17	0.43855
CCL22	delirium_ukb	IVW	8	-0.0223054	0.0830851	0.788341	0.937248	delirium_FG	8	-0.157854	0.127165	0.214481	-0.0173382	0.0259288	0.528569	-0.0519614
SERPINA4	delirium_ukb	IVW	27	-0.00716371	0.0266929	0.78841	0.937248	delirium_FG	27	0.00810902	0.0450581	0.857178	0.00159777	0.00863571	0.854707	0.0122409	0.014777	0.422802	48.3953	35	0.0654597	50.8743	35	0.0404343
PECAM1	delirium_ukb	IVW	2	0.0673687	0.251896	0.789126	0.937362	delirium_FG	2	-0.162559	0.349576	0.641918					0.010337	0.362747	42.7509	47	0.649084	58.5209	47	0.120878
CALCOCO1	delirium_ukb	Wald ratio	1	0.051785	0.193907	0.789422	0.965681	delirium_FG	1	-0.133379	0.220635	0.545495					0.0956955	0.891536	3.80962	4	0.432384	7.0732	4	0.13207
NPHS1	delirium_ukb	IVW	38	0.00921364	0.0345919	0.789968	0.937362	delirium_FG	38	0.0569871	0.0454369	0.209768	0.00851232	0.00884424	0.342234	-0.000367518
ITGB2	delirium_ukb	IVW	5	-0.0404938	0.152147	0.790124	0.937362	delirium_FG	5	-0.142581	0.14901	0.338643	0.0170654	0.0447254	0.728208	0.0108867	0.0157503	0.511202	15.8065	15	0.395027	9.79	15	0.832737
IL7	delirium_ukb	IVW	4	-0.0526375	0.199408	0.791803	0.937754	delirium_FG	4	-0.152425	0.24155	0.528023	-0.235317	0.10988	0.165528	0.361935
MMP8	delirium_ukb	IVW	31	-0.00817769	0.0309992	0.791932	0.937754	delirium_FG	31	0.0573888	0.0467841	0.219946	-0.0130985	0.0072045	0.0793928	-0.0171315
MATN2	delirium_ukb	IVW	31	0.0124556	0.0474338	0.792868	0.937754	delirium_FG	30	0.00100748	0.0614378	0.986917	-0.00260219	0.0105352	0.806649	0.0129369
PAFAH1B3	delirium_ukb	IVW	2	0.0598498	0.228221	0.793133	0.937754	delirium_FG	2	-0.169341	0.437818	0.698916					0.0326301	0.968196	3.07328	8	0.929675	5.83043	8	0.666219
CILP	delirium_ukb	IVW	10	0.0127572	0.048651	0.793152	0.937754	delirium_FG	10	0.105862	0.0674546	0.116559	-0.0216036	0.015285	0.195251	-0.017322			0.143375	1	0.704949	0.818498	1	0.36562
TGFB1	delirium_ukb	IVW	9	-0.0189765	0.0728482	0.794483	0.938348	delirium_FG	9	0.0976059	0.0975379	0.316973	0.0221817	0.0156235	0.198641	0.00868941	0.0443381	0.203018	7.74397	7	0.355711	4.83611	7	0.679956
COL28A1	delirium_ukb	IVW	51	-0.00576205	0.0221707	0.794945	0.938348	delirium_FG	51	0.00662441	0.0291075	0.819969	-0.00454874	0.00648931	0.486644	-0.00387047
RBKS	delirium_ukb	IVW	10	0.0165723	0.0638705	0.795275	0.938348	delirium_FG	10	-0.180331	0.0794225	0.0231752	0.00915453	0.0121663	0.473338	0.0074762			2.64731	1	0.103725	0.386907	1	0.53393
HMOX1	delirium_ukb	IVW	3	0.046233	0.179311	0.796533	0.938392	delirium_FG	3	-0.107932	0.295773	0.715174	-0.00800675	0.0461955	0.890745	-0.0424319	0.0194078	0.5298	7.05394	13	0.89935	10.9416	14	0.690621
FCN2	delirium_ukb	IVW	39	0.00482944	0.0187498	0.796737	0.938392	delirium_FG	39	-0.0417087	0.0268189	0.119899	0.00138294	0.00701306	0.844754	-0.0116309	0.0166825	0.979255	23.1136	22	0.395342	25.9154	22	0.25533
VWA1	delirium_ukb	IVW	9	0.0111949	0.0435411	0.797093	0.938392	delirium_FG	8	-0.00593787	0.0729946	0.935166	0.01443	0.0164837	0.41038	0.0076615	0.0176824	0.956916	16.6162	8	0.0343636	5.31069	8	0.723911
RAB6A	delirium_ukb	IVW	15	-0.0217472	0.0851029	0.798306	0.938392	delirium_FG	15	-0.0400238	0.120719	0.740233	-0.0147677	0.0210591	0.495508	0.00806707	0.0170736	0.40579	22.9058	18	0.194235	19.749	17	0.287269
ADAM12	delirium_ukb	IVW	8	0.0366422	0.14353	0.798497	0.938392	delirium_FG	8	-0.00906315	0.133345	0.945811	-0.0546033	0.0473131	0.292355	0.0693164	0.0153667	0.0752647	16.4447	20	0.688682	22.6689	19	0.252242
SPRR3	delirium_ukb	IVW	15	-0.0166721	0.0653238	0.798551	0.938392	delirium_FG	15	-0.0107639	0.0910176	0.90586	-0.005445	0.0160632	0.740042	-0.00174485	0.0183449	0.800221	13.2966	13	0.425168	10.7701	12	0.548721
KIR3DL1	delirium_ukb	IVW	36	0.00385189	0.0153085	0.801336	0.939097	delirium_FG	35	0.0525776	0.0254011	0.0384624	0.00529863	0.0074819	0.483653	-0.000921744	0.0110969	0.390999	19.3617	27	0.856446	24.0451	27	0.627813
DCXR	delirium_ukb	Wald ratio	1	0.0609467	0.242831	0.801826	0.965681										0.066583	0.817465	6.99311	4	0.136253	1.76514	4	0.778853
FSTL1	delirium_ukb	IVW	11	0.0219084	0.0872977	0.801844	0.939097	delirium_FG	11	0.0900028	0.123129	0.464803	0.00642398	0.028886	0.828975	0.01025	0.015056	0.412508	4.50107	13	0.984601	13.0955	12	0.362135
VSTM1	delirium_ukb	IVW	40	0.00351343	0.0140468	0.802492	0.939097	delirium_FG	40	-0.00393577	0.0204119	0.847102	0.000631058	0.00615073	0.918821	-0.00412573	0.00724572	0.91363	50.516	45	0.264706	39.1737	45	0.716243
CFD	delirium_ukb	IVW	9	-0.0218618	0.0874548	0.802604	0.939097	delirium_FG	9	0.24927	0.196352	0.204262	-0.0156327	0.0174606	0.400357	0.0129771
ITGAV	delirium_ukb	IVW	11	-0.0303745	0.121597	0.802746	0.939097	delirium_FG	11	0.130842	0.139127	0.346986	-0.0198059	0.0302087	0.52846	-0.00254297			0.119888	2	0.941817	2.0349	1	0.153724
MGMT	delirium_ukb	IVW	22	0.00894882	0.0359022	0.803163	0.939097	delirium_FG	22	-0.0401364	0.0489924	0.412651	-0.00271886	0.0119241	0.821951	0.0119336	0.00951436	0.0258567	43.9332	45	0.517095	48.2572	45	0.342621
PDCD1	delirium_ukb	IVW	10	-0.0151749	0.0612283	0.804257	0.939097	delirium_FG	10	-0.151425	0.119836	0.206374	-0.00615121	0.0172192	0.73016	0.0642875	0.0210734	0.951349	15.587	19	0.684632	14.1231	19	0.77647
CELA2A	delirium_ukb	IVW	8	0.032902	0.132943	0.80453	0.939097	delirium_FG	8	-0.235339	0.163854	0.150926	0.0623436	0.027077	0.0608951	-0.0466684
IL2RA	delirium_ukb	IVW	30	0.00531771	0.0215077	0.804717	0.939097	delirium_FG	29	-0.0507835	0.0346163	0.142365	-0.00185613	0.00886442	0.835659	-0.0287318			0.38502	1	0.534929	0.0784325	1	0.779433
GZMA	delirium_ukb	IVW	3	-0.0438148	0.179196	0.806838	0.939097	delirium_FG	3	0.301161	0.248565	0.225667	0.0236794	0.0692547	0.790262	0.0159973	0.026231	0.690184	3.18879	6	0.784806	4.79672	6	0.570137
CFP	delirium_ukb	IVW	16	-0.0190384	0.0779004	0.806926	0.939097	delirium_FG	15	0.0361335	0.125947	0.774193	0.0138912	0.0140829	0.340686	6.70407e-05
AKAP12	delirium_ukb	Wald ratio	1	0.0963806	0.394423	0.806953	0.965681	delirium_FG	1	-0.404352	0.817941	0.621056
MAMDC4	delirium_ukb	IVW	6	-0.037719	0.154378	0.806976	0.939097	delirium_FG	11	0.0988268	0.124558	0.427532	-0.0664949	0.0276705	0.0741069	-0.00665441	0.0952729	0.487469	0.0586789	2	0.971087	1.1268	2	0.56927
CXADR	delirium_ukb	Wald ratio	1	-0.0453338	0.1858	0.807236	0.965681	delirium_FG	1	0.372298	0.256785	0.147102					0.0550698	0.834063	7.05793	7	0.422873	2.65148	7	0.915265
LIFR	delirium_ukb	IVW	8	0.0309632	0.127273	0.807787	0.939097	delirium_FG	8	0.172298	0.131412	0.189815	0.0031828	0.0257716	0.905744	-0.0224981	0.023075	0.805622	6.0838	5	0.29815	3.91775	5	0.561317
CD72	delirium_ukb	IVW	4	0.0274437	0.112936	0.808004	0.939097	delirium_FG	4	0.109852	0.168293	0.513923	0.0306512	0.0250395	0.345539	0.0222332	0.0215218	0.792328	33.9332	36	0.567239	57.9131	36	0.0117353
ENTPD6	delirium_ukb	IVW	36	-0.0048068	0.019839	0.808555	0.939097	delirium_FG	36	0.0210393	0.0314583	0.503623	0.00377229	0.00574324	0.515717	0.0151663
AFM	delirium_ukb	IVW	3	0.0350641	0.144752	0.808598	0.939097	delirium_FG	3	-0.0335996	0.422239	0.936575	-0.00467765	0.0340672	0.913131	-0.127907	0.167178	0.86894	0.109303	2	0.946815	5.38438	2	0.0677326
NCS1	delirium_ukb	IVW	3	0.0593684	0.246848	0.809938	0.939097	delirium_FG	3	-0.268168	0.222731	0.228589	-0.0179106	0.0639784	0.826229	0.0175997	0.0110963	0.496869	24.2909	38	0.95873	34.2404	38	0.643991
ERP44	delirium_ukb	IVW	2	-0.0426564	0.177523	0.810107	0.939097	delirium_FG	2	0.134048	0.135798	0.323585					0.0260568	0.692439	4.87192	3	0.181419	3.01353	3	0.389544
KLK3	delirium_ukb	IVW	4	0.063794	0.266195	0.8106	0.939097	delirium_FG	4	0.0686538	0.320518	0.830394	0.0367881	0.0419285	0.472805	-0.0501253	0.0448593	0.302147	3.09478	3	0.377242	3.19046	3	0.363181
RETN	delirium_ukb	IVW	15	0.0104473	0.0436431	0.810811	0.939097	delirium_FG	15	0.0481381	0.0651324	0.459858	0.0192036	0.0106071	0.0933897	0.0198448	0.0191445	0.301306	20.6878	16	0.190825	27.3681	16	0.0375687
CA14	delirium_ukb	IVW	23	0.0101981	0.0427983	0.811663	0.939097	delirium_FG	23	0.182332	0.0664125	0.00604273	-0.00982016	0.012571	0.443416	0.0313483
LUZP2	delirium_ukb	IVW	11	0.0145192	0.061141	0.812291	0.939097	delirium_FG	10	0.146741	0.105643	0.164826	0.0044335	0.0138199	0.755682	0.00478512	0.10361	0.988842	5.11364	3	0.163662	1.21486	3	0.749442
CIT	delirium_ukb	Wald ratio	1	0.0817645	0.34491	0.81261	0.965681	delirium_FG	1	-0.240264	0.495095	0.627472					0.00970613	0.249807	28.7744	43	0.952708	37.9944	43	0.687781
PTPRH	delirium_ukb	IVW	25	0.00657529	0.0278087	0.813086	0.939097	delirium_FG	25	0.0183698	0.0376389	0.625512	-0.00206545	0.00855539	0.811368	0.0111255
MPHOSPH8	delirium_ukb	Wald ratio	1	-0.0830178	0.351222	0.813147	0.965681	delirium_FG	1	-0.514218	0.763075	0.50039					0.0109509	0.977706	44.9282	47	0.55876	47.1665	47	0.465748
LGALS4	delirium_ukb	IVW	8	0.0246969	0.104611	0.813369	0.939097	delirium_FG	8	0.214286	0.158035	0.17512	-0.00235597	0.0198112	0.909219	-0.00104941
ITIH1	delirium_ukb	IVW	5	0.0207909	0.088236	0.813721	0.939097	delirium_FG	6	0.122573	0.119287	0.304163	-0.00171564	0.0345321	0.963498	0.00682091	0.0371874	0.799785	3.96445	5	0.554545	1.21305	5	0.94362
QDPR	delirium_ukb	IVW	20	0.00833678	0.0354183	0.813913	0.939097	delirium_FG	20	0.0107074	0.0507253	0.832821	-0.0111135	0.010021	0.282016	-0.0240113			2.77553	1	0.0957148	2.67178	1	0.102142
MCEMP1	delirium_ukb	IVW	11	-0.0189685	0.0808329	0.81447	0.939097	delirium_FG	11	-0.0138272	0.0927625	0.881506	-0.00814749	0.020126	0.695059	-0.0190745	0.0446441	0.259974	1.63809	3	0.650785	3.19364	3	0.362722
CDH2	delirium_ukb	IVW	5	-0.0276326	0.117938	0.814753	0.939097	delirium_FG	5	0.10395	0.186523	0.577321	0.0164546	0.0388024	0.700091	0.0402909	0.00912635	0.296253	36.4376	35	0.40166	37.3533	35	0.361462
GMFG	delirium_ukb	IVW	2	0.0538372	0.23045	0.815282	0.939097	delirium_FG	2	-0.473309	0.354789	0.182185					0.0641511	0.743131	5.11983	4	0.275222	1.33881	4	0.854757
IL6R	delirium_ukb	IVW	75	-0.00268918	0.0115537	0.815951	0.939097	delirium_FG	74	-0.0703	0.0173597	5.13042e-05	0.00624409	0.00600398	0.301776	0.0159455
SERPINB9	delirium_ukb	IVW	6	-0.0412787	0.177802	0.816413	0.939097	delirium_FG	6	-0.108146	0.172712	0.531206	-0.0411055	0.0300815	0.243564	0.0114145	0.0458512	0.888323	1.15315	5	0.949292	3.15575	5	0.675988
ITGA5	delirium_ukb	IVW	2	0.0564451	0.243631	0.816785	0.939097	delirium_FG	2	-0.143812	0.484844	0.766761							1.29886	1	0.254422	0.190245	1	0.662713
CBLIF	delirium_ukb	IVW	6	-0.033129	0.14315	0.816982	0.939097	delirium_FG	6	0.102239	0.212539	0.630491	-0.0198529	0.0267788	0.499635	0.0394766	0.0212122	0.414292	15.3578	8	0.0525509	10.522	8	0.230284
TBC1D17	delirium_ukb	IVW	21	-0.00832424	0.0366011	0.820088	0.940762	delirium_FG	21	0.0867571	0.0611632	0.156059	0.0112931	0.0154293	0.473148	0.0297156	0.0497085	0.920699	0.549627	4	0.968493	2.21244	4	0.696753
NT5C	delirium_ukb	IVW	26	-0.00634878	0.0279851	0.82053	0.940762	delirium_FG	25	-0.215858	0.052169	3.50841e-05	0.00784104	0.00611161	0.211753	-0.0299792	0.0102098	0.341001	13.5742	22	0.915901	16.8566	21	0.719761
CD160	delirium_ukb	IVW	21	0.00843244	0.0372156	0.820748	0.940762	delirium_FG	21	-0.00969602	0.0510943	0.849492	0.0170495	0.0142464	0.246121	-0.000207701	0.0293516	0.84388	0.0171917	2	0.991441	0.0806685	2	0.960468
CCDC134	delirium_ukb	IVW	3	-0.0456152	0.201546	0.820948	0.940762	delirium_FG	3	-0.394237	0.283332	0.164094	-0.088353	0.102106	0.545892	-0.00498312	0.0168619	0.414309	40.9451	32	0.133524	44.1627	32	0.0745476
DPP4	delirium_ukb	IVW	12	0.0155708	0.0688723	0.821137	0.940762	delirium_FG	11	-0.212823	0.106776	0.0462422	-0.0259812	0.0361477	0.488749	-0.0453198
PPP1R9B	delirium_ukb	Wald ratio	1	0.0828855	0.369983	0.822738	0.965681	delirium_FG	1	-0.220971	0.539978	0.682376
TXNDC15	delirium_ukb	IVW	60	-0.00400312	0.0179855	0.823867	0.942495	delirium_FG	59	-0.0523322	0.0280977	0.0625311	0.00581115	0.00532656	0.279795	0.0191654	0.0962429	0.801421	0.0753477	2	0.963027	0.280886	2	0.868973
NCF2	delirium_ukb	Wald ratio	1	-0.084285	0.378767	0.823905	0.965681	delirium_FG	1	-0.104397	0.485211	0.829644					0.0558009	0.895395	2.46562	3	0.481536	1.71018	3	0.634672
FGA	delirium_ukb	IVW	3	-0.0328051	0.14744	0.823926	0.942495	delirium_FG	3	0.0883693	0.176542	0.616683	0.0240992	0.0548675	0.73653	0.018076	0.0129899	0.834282	28.704	22	0.153507	31.9375	22	0.0784682
AGRP	delirium_ukb	IVW	4	0.0533995	0.240486	0.824276	0.942495	delirium_FG	4	0.0648187	0.324206	0.841535	-0.0536005	0.028758	0.203363	-0.0159313	0.0178961	0.552362	24.7898	27	0.586242	26.8041	27	0.4744
GPD1	delirium_ukb	Wald ratio	1	0.0797288	0.359772	0.824618	0.965681	delirium_FG	1	0.167474	0.441536	0.704467					0.0130122	0.111983	28.9952	47	0.981956	44.12	47	0.592569
IL15	delirium_ukb	IVW	5	-0.0296845	0.134291	0.825056	0.942766	delirium_FG	4	0.00320134	0.199774	0.987215	-0.0319336	0.053037	0.589571	0.0730672	0.0443215	0.523454	4.33696	5	0.501989	8.01375	5	0.15548
DTYMK	delirium_ukb	IVW	2	-0.0600321	0.272712	0.82577	0.942855	delirium_FG	2	0.548816	0.444684	0.217139					0.0321615	0.339643	2.70049	3	0.440143	3.4665	3	0.325133
DNAJC21	delirium_ukb	IVW	3	0.0372199	0.169525	0.826219	0.942855	delirium_FG	3	-0.079557	0.246927	0.74731	0.0390663	0.0447626	0.543194	0.0492899	0.0532056	0.295875	4.23394	3	0.237286	2.29959	3	0.5126
SHBG	delirium_ukb	IVW	18	0.00923525	0.0423873	0.827524	0.943207	delirium_FG	18	0.0773157	0.0638989	0.226291	0.0018847	0.0112032	0.868512	-0.0149755	0.0492951	0.976198	1.56195	3	0.668049	3.13548	3	0.371205
JAM2	delirium_ukb	IVW	3	-0.0516969	0.237398	0.827612	0.943207	delirium_FG	3	0.445624	0.307341	0.147077	0.0210776	0.0702827	0.814513	-0.117424
SNED1	delirium_ukb	IVW	10	-0.0195986	0.0903849	0.828337	0.943414	delirium_FG	10	-0.128421	0.128766	0.31861	-0.00473579	0.0231836	0.843241	-0.0269408
MZB1	delirium_ukb	IVW	5	-0.0321575	0.149756	0.829976	0.944661	delirium_FG	5	0.667068	0.220441	0.00247765	-0.00733723	0.0301685	0.823525	0.0304972			0.237198	2	0.888164	0.0288421	1	0.865144
DARS1	delirium_ukb	Wald ratio	1	-0.0702827	0.329128	0.830904	0.965681	delirium_FG	1	1.03277	0.392158	0.00844979
CCL14	delirium_ukb	IVW	16	-0.00698051	0.0328161	0.831549	0.945233	delirium_FG	16	-0.047032	0.0572537	0.41138	-0.0034515	0.00841107	0.687758	-0.0168745	0.0809281	0.603421	0.72127	4	0.94868	1.97487	4	0.740381
RABEP1	delirium_ukb	Wald ratio	1	0.0572662	0.269878	0.831957	0.965681	delirium_FG	1	-0.336638	0.397528	0.397091
SERPIND1	delirium_ukb	IVW	5	0.0640461	0.302018	0.83206	0.945233	delirium_FG	5	0.340869	0.540544	0.528301	-0.0764676	0.0448109	0.186465	-0.0471534	0.00872855	0.492101	58.5543	57	0.418153	41.3669	56	0.928009
INSL4	delirium_ukb	IVW	2	0.0587381	0.27707	0.832109	0.945233	delirium_FG	2	-0.444026	0.433429	0.305623
DAG1	delirium_ukb	Wald ratio	1	0.0722611	0.345586	0.834372	0.965681	delirium_FG	1	-0.201726	0.451734	0.655194					0.0406278	0.355272	3.81984	3	0.281587	3.02992	3	0.387035
TRIM40	delirium_ukb	IVW	26	0.00799301	0.0382419	0.834439	0.946845	delirium_FG	26	-0.0878215	0.0576117	0.127416	-0.0127932	0.0107103	0.243963	-0.0450452			0.557135	1	0.455417	0.00283547	1	0.957533
TRIM58	delirium_ukb	IVW	5	0.0396472	0.190409	0.835056	0.946845	delirium_FG	5	-0.00468212	0.179436	0.979183	-0.106042	0.0421137	0.0863288	-0.0697825	0.0137561	0.176312	12.816	23	0.955868	33.6276	22	0.0535744
GLT8D2	delirium_ukb	IVW	4	-0.0240696	0.115672	0.835163	0.946845	delirium_FG	4	0.0144203	0.0930059	0.876784	0.037075	0.0176133	0.169941	-0.0119109	0.131727	0.321821	3.28393	3	0.349886	2.56726	3	0.463258
F3	delirium_ukb	IVW	15	-0.0120223	0.0587176	0.837769	0.946949	delirium_FG	15	-0.195462	0.0715924	0.00632938	0.00316858	0.0144317	0.829626	0.00748997	0.0208976	0.334054	2.57809	4	0.630708	2.07305	4	0.722326
EFCAB2	delirium_ukb	IVW	18	-0.00892304	0.0435914	0.837808	0.946949	delirium_FG	18	-0.0153123	0.0775844	0.843544	0.00729548	0.0202807	0.723756	-0.0706921			6.06778	1	0.013767	0.306573	1	0.57979
GIPC2	delirium_ukb	IVW	27	0.00838702	0.0411021	0.838312	0.946949	delirium_FG	27	0.0305577	0.0593735	0.606785	0.00974033	0.0112734	0.395797	0.000935505			2.20554	1	0.137516	0.0106121	1	0.917951
CD274	delirium_ukb	IVW	23	0.0089579	0.043973	0.838577	0.946949	delirium_FG	23	-0.0664523	0.0742849	0.371022	0.00561778	0.00969883	0.568601	-0.000841071	0.0161993	0.768478	11.8545	18	0.854659	10.6772	18	0.90755
FAM3D	delirium_ukb	IVW	13	-0.0109077	0.0535512	0.838598	0.946949	delirium_FG	13	-0.053495	0.0659569	0.417331	-0.010273	0.0118625	0.404981	0.00859076	0.102127	0.783481	0.941341	2	0.624583	4.16708	2	0.124489
SLAMF6	delirium_ukb	IVW	5	0.0276752	0.136098	0.838863	0.946949	delirium_FG	5	-0.0708043	0.140864	0.615215	-0.0117814	0.0487328	0.824554	-0.0289859
NUCB2	delirium_ukb	IVW	32	0.00652442	0.0321265	0.839068	0.946949	delirium_FG	32	-0.0421187	0.0464159	0.364185	-0.00111377	0.0099243	0.911391	-0.0110789	0.016071	0.554663	3.86215	8	0.869342	6.12658	8	0.633055
CEP152	delirium_ukb	Wald ratio	1	-0.0656036	0.325125	0.840089	0.965681	delirium_FG	1	-0.277646	0.379699	0.464641					0.017052	0.968354	5.86167	15	0.981979	11.6101	14	0.637583
ANXA3	delirium_ukb	IVW	6	-0.0266385	0.132961	0.841208	0.94825	delirium_FG	6	0.00172467	0.214284	0.993578	-0.0253302	0.0442214	0.597438	0.0645313
ADGRE1	delirium_ukb	IVW	16	0.0089109	0.0445457	0.84145	0.94825	delirium_FG	16	-0.0856533	0.0582473	0.141423	-0.0108705	0.0093209	0.262998	0.0251105	0.0115604	0.766763	50.9039	67	0.928097	77.3677	67	0.181378
CA12	delirium_ukb	IVW	23	-0.00741511	0.0371952	0.841984	0.94825	delirium_FG	23	-0.134227	0.0682573	0.0492417	0.0168481	0.0115898	0.160811	-0.0259206	0.0218374	0.890699	22.6675	13	0.0458432	11.7203	13	0.550702
PHACTR2	delirium_ukb	IVW	6	-0.0140911	0.0718993	0.844623	0.94825	delirium_FG	6	0.00997288	0.101946	0.922071	0.00563836	0.0177443	0.766567	-0.0180513	0.04724	0.258017	1.90184	2	0.386385	5.7664	2	0.0559553
DNPH1	delirium_ukb	IVW	17	-0.0118106	0.0602659	0.84463	0.94825	delirium_FG	17	-0.0793031	0.070091	0.257874	0.00766113	0.0141968	0.597368	4.23758e-05	0.078684	0.359212	4.25962	5	0.512674	11.8534	5	0.0368521
SCPEP1	delirium_ukb	IVW	12	0.00977147	0.0498824	0.844696	0.94825	delirium_FG	11	-0.105032	0.0730184	0.150313	-0.00538889	0.0176413	0.766272	-0.0164673	0.0442786	0.847594	0.407701	4	0.981842	0.570439	4	0.966291
C1RL	delirium_ukb	IVW	24	-0.00701476	0.0359135	0.84514	0.94825	delirium_FG	24	-0.184988	0.0502463	0.00023175	-0.000302965	0.0100356	0.976188	-0.003895			0.246079	1	0.61985	0.909799	1	0.340168
PENK	delirium_ukb	IVW	24	0.00763394	0.0391824	0.845525	0.94825	delirium_FG	24	0.0834863	0.0544108	0.124939	-0.00624002	0.0128052	0.630862	-0.02075	0.0121068	0.241368	37.9212	38	0.473077	36.3242	38	0.547076
ATXN10	delirium_ukb	IVW	2	-0.0402008	0.207172	0.84614	0.94825	delirium_FG	2	0.188186	0.293783	0.521807
SIAE	delirium_ukb	IVW	3	-0.0171914	0.0886402	0.846218	0.94825	delirium_FG	3	-0.0855723	0.122418	0.484542	0.000251518	0.0269427	0.994057	-0.0103151
TBCA	delirium_ukb	IVW	4	-0.0217447	0.112305	0.846472	0.94825	delirium_FG	4	0.123796	0.173161	0.474658	0.22549	0.280997	0.506485	-0.631227	0.0263365	0.849358	15.5822	10	0.112233	6.34599	10	0.785405
AXIN1	delirium_ukb	Wald ratio	1	-0.0752898	0.390505	0.847115	0.965681	delirium_FG	1	-0.0948743	0.54896	0.862788					0.0492686	0.148369	2.98297	5	0.702612	8.07194	5	0.152315
SERPINI2	delirium_ukb	IVW	26	-0.00721184	0.0375247	0.847594	0.94825	delirium_FG	26	0.0439496	0.060221	0.465509	-0.00589598	0.00698368	0.406866	0.00589506
SLIT2	delirium_ukb	Wald ratio	1	0.0638281	0.333135	0.848057	0.965681	delirium_FG	1	0.890237	0.461641	0.0538031							8.13262	1	0.00434759	0.132563	1	0.715789
LRIG1	delirium_ukb	IVW	41	0.00449694	0.0235024	0.848259	0.94825	delirium_FG	41	-0.020256	0.0317985	0.524117	0.000447729	0.00914841	0.961216	0.00410177	0.0114769	0.433598	39.3912	42	0.586112	31.6975	40	0.822669
CDA	delirium_ukb	IVW	36	0.00480793	0.0251999	0.848689	0.94825	delirium_FG	36	-0.0104849	0.0360038	0.770885	0.000969064	0.00775075	0.901237	0.0250955	0.138196	0.785079	0.00741229	2	0.996301	0.134897	2	0.934776
SDK2	delirium_ukb	IVW	26	0.00686906	0.0360484	0.848878	0.94825	delirium_FG	26	0.0225101	0.0560855	0.68816	0.00279934	0.00902803	0.759182	0.0167024	0.05567	0.087654	0.293418	3	0.961262	9.95686	3	0.0189364
CLSTN2	delirium_ukb	IVW	58	-0.00521274	0.0274007	0.84912	0.94825	delirium_FG	58	0.050343	0.0402115	0.210587	-0.00704674	0.00644568	0.278965	0.00606701	0.01638	0.0412689	12.9432	19	0.841467	19.8925	19	0.401075
FGL1	delirium_ukb	IVW	59	-0.00333114	0.017555	0.849501	0.94825	delirium_FG	59	-0.0518945	0.024517	0.0342872	0.0127911	0.00588247	0.0338376	0.00900923	0.0286204	0.247958	5.78803	8	0.670961	3.53684	8	0.896312
MICALL2	delirium_ukb	IVW	3	0.0585495	0.309929	0.850161	0.94825	delirium_FG	3	-0.146841	0.471933	0.755689	0.102465	0.0479587	0.278689	0.106468	0.0346173	0.573351	3.92708	6	0.686544	3.29472	6	0.77105
CLSPN	delirium_ukb	IVW	2	-0.04473	0.237461	0.850588	0.94825	delirium_FG	2	-0.608191	0.402162	0.130457
TSPAN1	delirium_ukb	Wald ratio	1	0.0725341	0.386852	0.85127	0.965681	delirium_FG	1	-0.669127	0.52116	0.199171					0.0120862	0.0152599	20.6723	21	0.479109	15.6875	19	0.678016
SMPDL3A	delirium_ukb	IVW	43	0.00393218	0.0211252	0.852338	0.949272	delirium_FG	42	-0.0267178	0.0305024	0.381071	0.0049208	0.00615831	0.428866	-0.0169045	0.114084	0.937698	2.25903	4	0.688238	1.84225	4	0.764744
LRRC25	delirium_ukb	IVW	25	-0.00734022	0.0397347	0.85344	0.949272	delirium_FG	25	-0.11474	0.0626747	0.067141	0.0172485	0.0111463	0.135403	0.016131
TNFRSF11B	delirium_ukb	IVW	21	0.0106837	0.0581247	0.854165	0.949272	delirium_FG	21	-0.187039	0.0834014	0.0249199	-0.0127982	0.0129681	0.336097	-0.00610814	0.0187481	0.754574	23.7501	26	0.590251	46.1696	26	0.00873183
CD248	delirium_ukb	IVW	3	-0.0315491	0.17297	0.855272	0.949272	delirium_FG	3	-0.628561	0.319195	0.0489294	0.0189353	0.0238084	0.572268	0.0248612	0.00879187	0.500541	37.9917	54	0.951544	52.3462	54	0.538407
SIGLEC6	delirium_ukb	IVW	38	-0.00550894	0.0304213	0.856298	0.949272	delirium_FG	37	0.0355981	0.0425275	0.402558	-0.0105172	0.00594713	0.0854596	-0.00660347	0.0186559	0.999305	22.8164	23	0.471535	36.8722	23	0.0335296
ERN1	delirium_ukb	Wald ratio	1	-0.0335634	0.185861	0.856695	0.965681	delirium_FG	1	0.124876	0.258681	0.629278
BOLA2_BOLA2B	delirium_ukb	IVW	4	0.0535223	0.298686	0.857787	0.949272	delirium_FG	4	-0.181781	0.238622	0.446184	-0.280258	0.33246	0.487982	-0.342442
FN1	delirium_ukb	IVW	18	-0.00756441	0.0422689	0.85797	0.949272	delirium_FG	17	0.0445087	0.0659952	0.500043	-0.0109667	0.0156519	0.493578	-0.00299581	0.0244728	0.255356	11.5742	12	0.48045	12.1654	12	0.432486
TEF	delirium_ukb	IVW	2	-0.035759	0.199905	0.858032	0.949272	delirium_FG	2	0.257004	0.264743	0.331663					0.062401	0.761833	2.96894	2	0.226623	3.1584	2	0.20614
CCL7	delirium_ukb	IVW	6	0.0172236	0.0963233	0.858087	0.949272	delirium_FG	6	0.115148	0.133742	0.389252	-0.00131102	0.0744116	0.986787	0.0336246	0.0226595	0.194768	17.1717	10	0.0706503	6.87043	9	0.650607
STK4	delirium_ukb	IVW	2	-0.0481692	0.270132	0.858474	0.949272	delirium_FG	2	-0.361071	0.485902	0.457425							0.0769178	1	0.781519	0.0165778	1	0.897552
GFRA1	delirium_ukb	IVW	21	0.00985969	0.0554086	0.858766	0.949272	delirium_FG	21	-6.86945e-05	0.0651071	0.999158	-0.0109808	0.011782	0.363032	0.019715
CD200R1	delirium_ukb	IVW	48	0.0030894	0.0173753	0.858877	0.949272	delirium_FG	48	0.0294312	0.0302033	0.329839	0.00395729	0.00625225	0.529908	-0.00872674	0.017316	0.863572	11.9689	16	0.746118	7.04074	16	0.972468
SERPINA9	delirium_ukb	IVW	41	0.005026	0.0284322	0.859688	0.949272	delirium_FG	41	0.0500354	0.036321	0.16833	0.0180143	0.00903078	0.0530903	0.00938133	0.0208684	0.952879	4.45245	6	0.615691	4.26692	6	0.640605
SEZ6	delirium_ukb	IVW	3	-0.0351717	0.199246	0.859882	0.949272	delirium_FG	3	-0.295621	0.272083	0.277253	0.0416227	0.0455413	0.528601	-0.0254607			0.0379112	1	0.845622	4.14048	1	0.0418692
USP8	delirium_ukb	IVW	2	-0.121349	0.689231	0.860243	0.949272	delirium_FG	2	0.429416	0.477761	0.368755
NUBP1	delirium_ukb	Wald ratio	1	0.0592386	0.338897	0.861238	0.965681	delirium_FG	1	0.910598	0.500734	0.0689837					0.00987698	0.389184	30.7452	37	0.756136	37.2401	36	0.411788
PALM3	delirium_ukb	Wald ratio	1	0.0588161	0.33648	0.861238	0.965681	delirium_FG	1	0.904104	0.497163	0.0689837					0.0944913	0.985423	0.536603	4	0.969841	0.386783	2	0.824159
CD63	delirium_ukb	Wald ratio	1	0.0669042	0.383112	0.861368	0.965681	delirium_FG	1	1.06809	0.877605	0.223585					0.036983	0.426704	2.44114	2	0.295061	2.17758	2	0.336624
MAP2K1	delirium_ukb	IVW	2	0.0972104	0.557522	0.861581	0.950145	delirium_FG	2	-0.928555	0.370973	0.0123137							0.396266	1	0.529024	0.51442	1	0.473232
NPC2	delirium_ukb	IVW	4	-0.0311676	0.1815	0.863656	0.951704	delirium_FG	4	0.433171	0.236895	0.0674698	-0.0515748	0.106003	0.674679	-0.171913	0.0143844	0.569221	16.5658	19	0.619255	18.2332	19	0.506915
KIF1C	delirium_ukb	Wald ratio	1	0.0677438	0.396432	0.864315	0.965681	delirium_FG	1	0.318677	0.516961	0.537602					0.00784216	0.248034	79.5915	71	0.226858	57.0298	68	0.82604
TDGF1	delirium_ukb	IVW	137	0.00182128	0.0106901	0.864719	0.951704	delirium_FG	137	-0.00638804	0.0163337	0.695727	0.00649487	0.00463423	0.16336	-0.00554725
KRT5	delirium_ukb	IVW	7	-0.0171048	0.100662	0.865071	0.951704	delirium_FG	7	0.143968	0.136498	0.29155	-0.00524188	0.0190703	0.794411	0.0110837
CLEC4M	delirium_ukb	IVW	25	-0.00705844	0.0415865	0.865223	0.951704	delirium_FG	25	-0.017992	0.0572683	0.753392	0.00276952	0.00892377	0.759087	-0.000181888	0.249333	0.303313	7.76775	3	0.0510636	2.02926	3	0.566357
HS1BP3	delirium_ukb	Wald ratio	1	0.0520484	0.307742	0.865694	0.965681	delirium_FG	1	0.000993562	0.428397	0.99815					0.0847695	0.931839	8.03295	2	0.0180164	0.0152247	2	0.992417
AKT3	delirium_ukb	IVW	2	-0.0453094	0.267975	0.865733	0.951704	delirium_FG	2	-0.556044	0.354924	0.117195					0.00785733	0.964916	61.1464	67	0.678366	58.1471	67	0.771268
MECR	delirium_ukb	IVW	3	-0.0330762	0.197064	0.866705	0.95217	delirium_FG	3	0.0666729	0.300465	0.824393	-0.288083	0.522969	0.679459	-0.0419705
CEACAM5	delirium_ukb	IVW	11	0.0063217	0.0380087	0.867903	0.952884	delirium_FG	11	0.00625448	0.08456	0.941038	-0.0168291	0.0120063	0.19454	-0.036236
CEP85	delirium_ukb	IVW	3	0.0282137	0.170445	0.868527	0.952967	delirium_FG	3	-0.193456	0.215169	0.368606	0.0270896	0.0550413	0.708833	0.0611147			0.266774	1	0.605504	0.321626	1	0.570632
AMOT	delirium_ukb	Wald ratio	1	-0.0611472	0.372156	0.869491	0.965681	delirium_FG	1	0.0890434	0.513901	0.86244
DNM1	delirium_ukb	IVW	10	0.0102848	0.0631607	0.870648	0.953985	delirium_FG	10	0.0408497	0.0757442	0.589672	0.0210479	0.0259939	0.441517	-0.0452088	0.0418456	0.488097	2.91866	3	0.404337	0.765414	3	0.85772
PCSK9	delirium_ukb	IVW	13	0.00709908	0.0436605	0.870835	0.953985	delirium_FG	13	-0.0197452	0.0469428	0.674031	0.000241	0.0108483	0.982674	0.00315243			1.22987	1	0.267433	0.0293089	1	0.864068
S100A3	delirium_ukb	IVW	2	-0.0445712	0.276761	0.872058	0.953985	delirium_FG	2	-0.374245	0.390781	0.338221
CSNK1D	delirium_ukb	Wald ratio	1	-0.0591314	0.368893	0.872649	0.965681	delirium_FG	1	-0.600678	0.520322	0.248322							0.257057	1	0.612149	0.150004	1	0.698531
KITLG	delirium_ukb	IVW	19	-0.0104933	0.0654697	0.872663	0.953985	delirium_FG	19	0.0886437	0.0804406	0.270471	0.00353302	0.0147051	0.813003	-0.0350149	0.0326599	0.765763	0.778144	3	0.854687	0.400708	3	0.940096
ARSA	delirium_ukb	IVW	24	0.00675255	0.0424312	0.873558	0.953985	delirium_FG	24	0.0118178	0.0562555	0.83361	0.0065174	0.0114904	0.576317	-0.00714168
DRAXIN	delirium_ukb	IVW	15	0.00555629	0.0351802	0.874506	0.953985	delirium_FG	15	-0.00869669	0.0459992	0.850044	-0.00156432	0.0140292	0.912919	-0.0237311
RELB	delirium_ukb	IVW	2	-0.0299294	0.189622	0.874585	0.953985	delirium_FG	2	0.193244	0.261746	0.460339
CCL13	delirium_ukb	IVW	18	0.00883731	0.0560964	0.874821	0.953985	delirium_FG	18	-0.0263497	0.0720521	0.714586	0.00758692	0.0126578	0.557308	-0.00757232	0.0109867	0.819416	31.3082	41	0.862871	34.0543	40	0.734109
APOD	delirium_ukb	IVW	16	0.0119232	0.0759886	0.875318	0.953985	delirium_FG	15	0.168747	0.151398	0.265027	0.0284866	0.0174404	0.12467	0.0897142	0.0157858	0.378887	12.4771	14	0.568049	12.5505	14	0.562183
DNAJA4	delirium_ukb	IVW	5	0.0177426	0.113427	0.8757	0.953985	delirium_FG	5	0.310837	0.182384	0.088326	-0.0661627	0.0540473	0.308258	0.00968432	0.0141741	0.501302	29.5556	25	0.241362	42.3745	25	0.0163761
YES1	delirium_ukb	IVW	3	-0.0303443	0.195153	0.876435	0.953985	delirium_FG	3	-0.415609	0.26594	0.118102	-0.0057591	0.0469728	0.922335	-0.0153619
CKAP4	delirium_ukb	IVW	17	-0.00989095	0.0637263	0.876656	0.953985	delirium_FG	17	0.0724359	0.0981784	0.460637	-0.0227836	0.0109115	0.0542618	0.0204947	0.00919722	0.431578	32.3487	29	0.304778	31.0963	29	0.360897
ITIH3	delirium_ukb	IVW	42	-0.00594151	0.038425	0.877116	0.953985	delirium_FG	40	0.065126	0.0622157	0.295202	0.0104723	0.0095196	0.277875	0.00250277	0.0519901	0.370688	1.94343	3	0.584231	1.40873	3	0.70349
SCRN1	delirium_ukb	IVW	3	-0.017589	0.113773	0.877139	0.953985	delirium_FG	3	-0.0849379	0.13898	0.541098	0.00452222	0.0676541	0.957509	-0.0515882
TNFAIP8L2	delirium_ukb	Wald ratio	1	-0.0488079	0.322466	0.879693	0.965681	delirium_FG	1	-0.20834	0.445109	0.639738					0.0193636	0.871463	11.0023	18	0.89426	19.618	18	0.35473
FCRL5	delirium_ukb	IVW	26	0.00427146	0.0282922	0.879994	0.956492	delirium_FG	26	-0.0697242	0.0437342	0.110876	0.00188794	0.00760224	0.805984	0.0120268			0.640125	1	0.423665	0.222759	1	0.636946
AHSG	delirium_ukb	IVW	47	-0.00281724	0.0189246	0.881659	0.957702	delirium_FG	46	-0.0113226	0.0269493	0.674379	0.0037077	0.00642477	0.566751	0.00874376	0.10774	0.684501	0.806889	2	0.668015	1.25388	2	0.534225
PRKD2	delirium_ukb	Wald ratio	1	-0.0568802	0.384829	0.882496	0.965681	delirium_FG	1	-0.282805	0.600873	0.637885
CAMKK1	delirium_ukb	IVW	6	-0.00845284	0.057961	0.88405	0.9597	delirium_FG	6	-0.090364	0.0781158	0.247355	-0.00572984	0.0184031	0.771085	-0.0229546
CLIP2	delirium_ukb	IVW	3	0.0195417	0.13693	0.886517	0.961517	delirium_FG	3	0.0320412	0.194437	0.86911	0.0299938	0.033309	0.533309	-0.0442667
CD40	delirium_ukb	IVW	19	-0.00922016	0.0647869	0.886831	0.961517	delirium_FG	19	-0.0398077	0.0787977	0.613426	-0.0193833	0.0206141	0.360237	0.0248594	0.0147733	0.377362	17.7055	21	0.667555	15.9914	21	0.770136
ACOT13	delirium_ukb	Wald ratio	1	-0.0457678	0.323023	0.887328	0.965681	delirium_FG	1	0.0553818	0.433762	0.898404							1.97011	2	0.37342	0.574954	1	0.448297
TST	delirium_ukb	IVW	4	-0.0187291	0.13287	0.887903	0.961737	delirium_FG	4	0.298501	0.204101	0.1436	-0.00706216	0.050535	0.901662	-0.0529979
ASPN	delirium_ukb	IVW	29	0.0065949	0.0468862	0.88814	0.961737	delirium_FG	29	0.131312	0.0821319	0.109866	-0.016557	0.0147132	0.270359	0.0437384	0.0144559	0.356218	16.7295	29	0.966218	30.5692	29	0.386011
SCN4B	delirium_ukb	IVW	36	0.00376016	0.0269275	0.888944	0.962008	delirium_FG	36	-0.00989056	0.0397986	0.803736	0.00438936	0.0102831	0.672179	0.0119895			0.0288	1	0.865242	0.442939	1	0.505707
BTC	delirium_ukb	IVW	29	-0.00381868	0.0275065	0.889586	0.962103	delirium_FG	29	0.0418332	0.0384317	0.276371	0.00231922	0.00925397	0.804006	-0.0106296	0.0152925	0.328365	21.1685	25	0.683176	30.1843	25	0.217464
METAP1D	delirium_ukb	Wald ratio	1	-0.0472415	0.342186	0.890195	0.965681	delirium_FG	1	-0.302561	0.484537	0.532343
ALDH1A1	delirium_ukb	Wald ratio	1	-0.0328606	0.240491	0.891316	0.965681	delirium_FG	1	-0.561186	0.356242	0.115189					0.00940548	0.0852346	45.512	58	0.883347	63.8089	58	0.279689
SEZ6L	delirium_ukb	IVW	14	-0.00952224	0.0704214	0.89244	0.964059	delirium_FG	14	-0.054892	0.0893268	0.53888	-0.00611794	0.0109272	0.585859	-0.00111094	0.0609797	0.748201	2.00888	2	0.366249	0.175758	2	0.915871
TNFRSF13B	delirium_ukb	IVW	15	0.00903797	0.0670388	0.892757	0.964059	delirium_FG	15	-0.0164462	0.125924	0.896088	0.0180714	0.0186614	0.350524	-0.00380308	0.014479	0.339542	99.3109	51	5.98995e-05	45.236	51	0.70092
S100P	delirium_ukb	IVW	6	0.019198	0.142804	0.893058	0.964059	delirium_FG	6	-0.245839	0.134357	0.0672878	0.0561297	0.0270371	0.106501	0.0481222	0.0109125	0.275604	50.6638	34	0.0329151	37.1265	32	0.244509
BTN3A2	delirium_ukb	IVW	61	-0.00210573	0.0158856	0.894545	0.965064	delirium_FG	60	0.00748661	0.0239504	0.754593	0.00745543	0.00583323	0.206221	-0.00904254	0.0125653	0.118876	15.295	19	0.703674	23.3265	19	0.223266
SPRED2	delirium_ukb	Wald ratio	1	-0.0521577	0.395652	0.895121	0.965681	delirium_FG	1	0.302806	0.578135	0.600443					0.0473629	0.365024	1.11402	4	0.892041	3.10914	4	0.53973
IMPA1	delirium_ukb	IVW	6	0.0113954	0.086772	0.895517	0.965515	delirium_FG	6	-0.0814395	0.114955	0.478669	0.00175469	0.0369235	0.964375	-0.0201707	0.032209	0.377631	2.40724	10	0.99216	10.4059	10	0.405633
CTF1	delirium_ukb	Wald ratio	1	0.0510699	0.391819	0.896297	0.965681	delirium_FG	1	-0.529327	0.554876	0.340106					0.0469717	0.905896	1.99457	5	0.849896	6.50936	5	0.25976
SLC39A14	delirium_ukb	IVW	2	0.0258126	0.199667	0.897137	0.966661	delirium_FG	2	-0.164684	0.707776	0.816012					0.038331	0.671452	2.55441	6	0.862329	3.36013	6	0.762476
CD79B	delirium_ukb	IVW	10	0.00987623	0.0780398	0.899294	0.966707	delirium_FG	10	0.310213	0.103659	0.0027657	0.0258106	0.0254713	0.340571	-0.0122571			0.694831	1	0.404526	0.579777	1	0.4464
PZP	delirium_ukb	IVW	48	0.00403344	0.0319304	0.899479	0.966707	delirium_FG	48	0.0575923	0.0431941	0.182421	0.00977943	0.00808946	0.232875	-0.0185794	0.00909946	0.0495951	45.0467	67	0.981954	85.5836	66	0.0529436
CD99	delirium_ukb	Wald ratio	1	-0.0509837	0.403633	0.899485	0.965681	delirium_FG	1	0.253883	0.606245	0.675378							1.15134	1	0.283268	1.7736	1	0.182937
LEG1	delirium_ukb	IVW	36	-0.0040686	0.032216	0.899501	0.966707	delirium_FG	36	-0.0371972	0.0468823	0.427536	0.0115379	0.0112309	0.311515	-0.00185699
ATRAID	delirium_ukb	IVW	25	0.00451504	0.0359032	0.899925	0.966707	delirium_FG	25	0.0078868	0.0608599	0.896891	0.00711628	0.0115425	0.5436	-0.0224943
CD36	delirium_ukb	IVW	19	0.00732961	0.0588982	0.900963	0.966707	delirium_FG	18	0.127961	0.106601	0.229993	-0.0139391	0.0138696	0.328984	0.0450622
ADGRG1	delirium_ukb	IVW	4	-0.0249723	0.202414	0.901812	0.966707	delirium_FG	4	0.223695	0.272865	0.412328	0.0129807	0.0386918	0.769178	-0.0352645
HMBS	delirium_ukb	IVW	5	0.0159952	0.129836	0.901952	0.966707	delirium_FG	5	0.244644	0.278343	0.379439	-0.0651241	0.0405866	0.206929	-0.0141886	0.0453326	0.289566	6.52532	9	0.686406	3.5833	9	0.936641
PRND	delirium_ukb	IVW	15	-0.00914083	0.0746114	0.902493	0.966707	delirium_FG	15	-0.0800881	0.0809482	0.32248	0.00858956	0.0180866	0.642729	-0.0096006			0.146252	1	0.702143	0.0155459	1	0.900774
SLA2	delirium_ukb	IVW	3	0.0267933	0.218806	0.902541	0.966707	delirium_FG	3	-0.376387	0.416583	0.366256	0.0353867	0.0412217	0.548395	-0.146226	0.0128213	0.0259867	27.8926	37	0.860233	54.186	37	0.0338343
ZNRF4	delirium_ukb	IVW	2	0.0226745	0.185554	0.902742	0.966707	delirium_FG	2	0.969315	0.429934	0.0241605					0.0281798	0.769845	7.21498	13	0.890735	11.5605	12	0.481587
SPINK2	delirium_ukb	IVW	25	-0.00358314	0.0295174	0.903381	0.966796	delirium_FG	25	0.0210991	0.0446726	0.636709	0.00185749	0.00880716	0.834817	-0.00052519	0.0138188	0.238563	17.9151	25	0.845972	30.8857	25	0.192833
SLAMF8	delirium_ukb	IVW	30	-0.00414241	0.0345973	0.904695	0.967607	delirium_FG	30	-0.00635849	0.0491585	0.897083	0.00220835	0.00913323	0.810703	-0.00306697	0.0309206	0.392246	2.70873	3	0.438746	3.69443	3	0.296407
MAX	delirium_ukb	Wald ratio	1	0.0291394	0.245152	0.905384	0.967825	delirium_FG	1	0.00775298	0.342216	0.981925
IL18R1	delirium_ukb	IVW	58	-0.00188286	0.0159981	0.906311	0.968738	delirium_FG	58	0.0431344	0.0254067	0.0895534	-0.00241059	0.00574398	0.67633	0.00868871			3.80205	1	0.0511898	1.17905	1	0.27755
BRK1	delirium_ukb	IVW	3	0.0180852	0.156795	0.908173	0.970132	delirium_FG	3	-0.0404079	0.202477	0.841818	-0.115791	0.116095	0.500835	0.0821711	0.00934444	0.0039011	31.2908	25	0.17957	40.0977	24	0.020876
ITGA11	delirium_ukb	IVW	15	-0.00789325	0.0691707	0.909149	0.970578	delirium_FG	15	0.0641603	0.0813344	0.430202	-0.00175756	0.0137025	0.899902	0.0145745
TMEM132A	delirium_ukb	IVW	37	0.0023598	0.0208843	0.910035	0.970928	delirium_FG	37	0.0383394	0.0303297	0.206198	0.00717884	0.00777309	0.362044	0.00168939
TRIM25	delirium_ukb	Wald ratio	1	0.0272115	0.243229	0.910922	0.968928	delirium_FG	1	-0.332657	0.341851	0.330501					0.0227797	0.0515361	1.86106	9	0.993479	13.2756	9	0.150528
KRT18	delirium_ukb	IVW	3	-0.0386093	0.348905	0.911887	0.972307	delirium_FG	3	0.130834	0.3136	0.676532	-0.0617628	0.0792124	0.578401	-0.0293885	0.0296966	0.322595	12.5958	12	0.399093	25.9721	12	0.0108319
GSTM4	delirium_ukb	IVW	16	-0.00542618	0.0502129	0.913945	0.973904	delirium_FG	16	-0.0369682	0.0672399	0.582459	-0.0217371	0.0170191	0.222302	-0.00788668	0.00988613	0.600648	52.3058	50	0.38453	68.8536	50	0.0396539
SERPINB8	delirium_ukb	IVW	37	-0.00210406	0.0198998	0.915794	0.974154	delirium_FG	36	-0.0332366	0.0309773	0.2833	0.0114999	0.0070335	0.11101	-0.00740329	0.136126	0.963931	2.27618	3	0.5171	2.71582	3	0.437545
SPARC	delirium_ukb	IVW	3	0.0245722	0.233584	0.91622	0.974154	delirium_FG	2	0.425287	0.385198	0.269561	0.0165195	0.0673334	0.846838				0.119042	1	0.730075	1.80667	1	0.178908
FSHB	delirium_ukb	IVW	6	0.0139589	0.133136	0.916498	0.974154	delirium_FG	6	0.239359	0.196645	0.223523	-0.0162041	0.0195495	0.453769	-0.032924	0.0255353	0.417661	2.79126	5	0.732129	2.71545	6	0.843619
GFRA3	delirium_ukb	IVW	4	0.018955	0.181653	0.916894	0.974154	delirium_FG	4	-0.350555	0.259232	0.176285	0.0553391	0.0414964	0.313936	0.0565525
LRRC38	delirium_ukb	IVW	9	0.00418017	0.04063	0.918055	0.974154	delirium_FG	9	0.0660285	0.0565604	0.24305	0.0139738	0.0173562	0.44723	-0.0224922	0.015748	0.665257	17.7793	19	0.537221	23.536	19	0.214558
NFKBIE	delirium_ukb	IVW	3	0.0190591	0.18525	0.918055	0.974154	delirium_FG	3	0.173736	0.110698	0.116542	-0.0480903	0.0257893	0.31337	0.0038991	0.0993773	0.519084	0.408686	2	0.815183	2.26978	2	0.321457
CRTAC1	delirium_ukb	IVW	64	-0.00218352	0.021389	0.918688	0.974154	delirium_FG	62	-0.0431111	0.0366247	0.239153	0.00780619	0.00550445	0.161151	0.00700311	0.0176789	0.0862176	15.6457	17	0.549075	8.63845	17	0.950926
FABP3	delirium_ukb	Wald ratio	1	-0.0370412	0.365925	0.919371	0.968928	delirium_FG	1	-0.104206	0.492782	0.832525					0.110273	0.71315	0.467915	3	0.925882	1.57559	3	0.664938
NELL1	delirium_ukb	IVW	19	0.0041705	0.0413206	0.919606	0.974154	delirium_FG	19	-0.149332	0.0567185	0.00846697	-0.00183817	0.00836931	0.828773	-0.0207742	0.0152474	0.737097	10.1018	18	0.928533	18.6281	19	0.480916
NCR3LG1	delirium_ukb	IVW	27	0.00403029	0.0402513	0.920242	0.974154	delirium_FG	27	-0.0309878	0.0502312	0.537298	0.0185034	0.0113785	0.116453	0.0204945	0.0306817	0.317474	8.00985	17	0.966335	22.3613	16	0.131905
GGCT	delirium_ukb	IVW	2	0.0268525	0.270574	0.920946	0.974154	delirium_FG	2	0.0410911	0.216091	0.849186
SETMAR	delirium_ukb	IVW	9	-0.00755453	0.0765567	0.921393	0.974154	delirium_FG	9	-0.030132	0.108171	0.780583	-0.0365819	0.0169286	0.0675129	-0.00227055	0.0304079	0.414915	4.68448	3	0.196414	1.77608	3	0.620153
CD99L2	delirium_ukb	Wald ratio	1	0.039049	0.396461	0.92154	0.968928	delirium_FG	1	1.12227	0.622697	0.0715021					0.0222109	0.761099	10.1378	20	0.965603	10.7518	20	0.952407
XPNPEP2	delirium_ukb	IVW	3	-0.0267431	0.271724	0.921599	0.974154	delirium_FG	3	0.2976	0.285318	0.296926	-0.106519	0.0555249	0.305907	0.00744937
AXL	delirium_ukb	IVW	13	-0.00659763	0.0673347	0.921946	0.974154	delirium_FG	12	0.111332	0.116962	0.341169	-0.00915999	0.0297537	0.76394	0.012197	0.0377961	0.530281	5.3638	6	0.498068	1.66198	6	0.948019
FST	delirium_ukb	IVW	12	0.00983525	0.100482	0.922027	0.974154	delirium_FG	12	0.0135807	0.134162	0.919371	-0.0417667	0.0235764	0.106884	-0.0396378	0.0343743	0.228729	3.43137	9	0.944716	9.10813	9	0.427353
FDX1	delirium_ukb	Wald ratio	1	0.035815	0.376136	0.924141	0.968928	delirium_FG	1	-0.4738	0.517213	0.359633							0.893436	1	0.344548	0.000119718	1	0.99127
F10	delirium_ukb	IVW	14	-0.00679132	0.0721942	0.925053	0.976057	delirium_FG	13	-0.000960141	0.107712	0.992888	-0.0045256	0.0190698	0.816414	-0.00491287	0.0256254	0.569075	12.3258	12	0.419882	25.5664	12	0.0123555
ECM1	delirium_ukb	IVW	70	0.00159406	0.016951	0.925078	0.976057	delirium_FG	70	0.0377779	0.02179	0.082967	0.0114481	0.0087084	0.193061	-0.00217534	0.0323019	0.629386	1.54942	5	0.907297	1.93459	5	0.858119
EPCAM	delirium_ukb	IVW	6	-0.0177143	0.189475	0.925513	0.976057	delirium_FG	6	-0.149525	0.231437	0.518231	-0.0557618	0.0557534	0.373836	0.0871734	0.0342515	0.521585	3.10878	5	0.683219	2.99575	5	0.700641
VIT	delirium_ukb	IVW	56	0.00218071	0.0240288	0.927688	0.977758	delirium_FG	56	-0.0106151	0.0339036	0.754206	-0.00709413	0.00638557	0.271507	-0.0115813	0.0133792	0.302323	5.34475	12	0.945462	5.40233	12	0.943175
ROBO4	delirium_ukb	Wald ratio	1	-0.0240839	0.265588	0.927746	0.968928	delirium_FG	1	-0.0853819	0.442523	0.847003
DHRS4L2	delirium_ukb	IVW	13	0.0042386	0.0481032	0.929785	0.979374	delirium_FG	12	0.081589	0.0953212	0.392033	0.00327349	0.0100109	0.749811	-0.0176987
ERI1	delirium_ukb	Wald ratio	1	0.0313899	0.357154	0.929965	0.968928	delirium_FG	1	0.0880228	0.518012	0.86507							0.775453	1	0.378535	0.0305287	1	0.861296
CD300E	delirium_ukb	IVW	21	0.0027646	0.0324212	0.932046	0.9807	delirium_FG	21	-0.0351322	0.0480461	0.464645	0.00128706	0.0096183	0.894957	0.00194967	0.0291264	0.614915	12.7345	8	0.121317	10.4051	8	0.237738
CCL15	delirium_ukb	IVW	35	0.00196189	0.0230509	0.932173	0.9807	delirium_FG	33	-0.0124171	0.0266134	0.640804	0.00268344	0.00843554	0.752405	-0.0121111	0.0115165	0.715351	40.3845	31	0.120597	22.9069	31	0.852495
UNC79	delirium_ukb	IVW	3	0.0109806	0.130895	0.933145	0.981129	delirium_FG	3	0.188072	0.278637	0.499695	-0.00409364	0.0359654	0.927849	-0.0361384	0.0275867	0.645598	10.0746	14	0.756709	11.8956	14	0.61469
SLC51B	delirium_ukb	IVW	4	0.0140626	0.169562	0.933903	0.981332	delirium_FG	4	-0.109871	0.45713	0.810059	-0.0111395	0.0378697	0.79636	0.175439	0.0126934	0.0679262	14.1354	15	0.515288	9.60745	15	0.843679
ITGB1	delirium_ukb	Wald ratio	1	0.0173236	0.210327	0.934356	0.968928	delirium_FG	1	-0.243196	0.294711	0.409259					0.0215909	0.399976	15.6005	10	0.111655	4.10234	10	0.942612
TK1	delirium_ukb	IVW	2	-0.0190406	0.23409	0.935173	0.981596	delirium_FG	2	0.0431221	0.273092	0.874533					0.0188473	0.503555	12.116	6	0.0594296	2.43461	6	0.875713
CLEC4D	delirium_ukb	IVW	21	-0.00240144	0.0296944	0.935544	0.981596	delirium_FG	20	0.0298213	0.047588	0.530885	-0.000855512	0.0105738	0.936361	0.0290112	0.00895634	0.481107	34.9834	40	0.695244	32.7625	40	0.784674
IMMT	delirium_ukb	IVW	4	-0.0100391	0.125874	0.936432	0.981596	delirium_FG	4	0.175994	0.182701	0.335403	0.00148148	0.0581919	0.982001	-0.0380462
MERTK	delirium_ukb	IVW	18	-0.00357648	0.0450309	0.936696	0.981596	delirium_FG	18	-0.0541588	0.0653427	0.407194	-0.00419738	0.0110854	0.709931	0.00366894	0.0705054	0.915791	1.90159	4	0.753853	2.9835	4	0.560591
ATRN	delirium_ukb	IVW	28	0.00185856	0.0235055	0.936978	0.981596	delirium_FG	28	-0.0417519	0.0307799	0.17495	-0.00254558	0.00562402	0.654572	0.0017226			0.544521	1	0.460565	2.51859	1	0.112511
FCN1	delirium_ukb	IVW	23	0.00249702	0.0322415	0.938268	0.982347	delirium_FG	23	0.0766187	0.0434669	0.077953	-0.00114387	0.00884161	0.898293	0.00205095	0.0518054	0.563079	6.88046	5	0.229683	9.22355	5	0.100473
MTUS1	delirium_ukb	IVW	11	-0.00570867	0.0747325	0.93911	0.982347	delirium_FG	11	-0.0790736	0.11284	0.483455	0.00574688	0.0198249	0.778474	-0.0125904
GALNT7	delirium_ukb	IVW	8	0.00795546	0.105369	0.939816	0.982347	delirium_FG	6	-0.0872363	0.176743	0.621605	-0.0150606	0.019232	0.463348	0.00432332			3.80096	1	0.0512231	0.740044	1	0.389647
PPP2R5A	delirium_ukb	Wald ratio	1	-0.0172837	0.230075	0.940118	0.968928	delirium_FG	1	0.181012	0.72933	0.803988					0.0166492	0.445694	19.5178	17	0.299631	12.4616	17	0.771417
TYRO3	delirium_ukb	IVW	54	0.00132922	0.017883	0.940749	0.982347	delirium_FG	54	0.0337491	0.0230211	0.142646	-0.00264024	0.00727229	0.718036	0.00350148			5.49079	1	0.0191169	0.0420907	1	0.837447
NBL1	delirium_ukb	IVW	2	-0.0138189	0.186258	0.940857	0.982347	delirium_FG	2	0.396181	0.269351	0.141326
LTBR	delirium_ukb	IVW	11	0.0046626	0.0630892	0.941086	0.982347	delirium_FG	11	-0.0347461	0.0860488	0.686363	-0.0113061	0.0129608	0.4057	0.00791669	0.016886	0.702018	8.77141	9	0.458637	5.63535	8	0.688003
IL1RN	delirium_ukb	IVW	16	0.00462774	0.0644764	0.942782	0.983042	delirium_FG	16	-0.0631656	0.100339	0.529007	-0.00313774	0.0152319	0.839759	0.0109357	0.0173878	0.854978	7.82576	11	0.728822	2.39077	10	0.992374
CCNE1	delirium_ukb	IVW	2	-0.0186673	0.261155	0.943016	0.983042	delirium_FG	2	0.0654528	0.36227	0.856623
SIGLEC15	delirium_ukb	Wald ratio	1	-0.027508	0.390548	0.943848	0.968928	delirium_FG	1	0.680205	0.489905	0.165002					0.0182608	0.386178	24.631	24	0.426029	30.8828	24	0.157191
PARP1	delirium_ukb	IVW	2	-0.0116498	0.165543	0.943897	0.983042	delirium_FG	2	-0.137543	0.317565	0.664928					0.01629	0.504973	8.97125	14	0.832888	6.51022	14	0.95195
CCL17	delirium_ukb	IVW	22	-0.00400544	0.057037	0.944014	0.983042	delirium_FG	22	-0.158843	0.0727201	0.0289395	-0.00824102	0.0103062	0.433326	-0.0188984			1.26284	1	0.261113	0.483573	1	0.486808
THBS4	delirium_ukb	IVW	19	-0.00296806	0.0432584	0.945298	0.983342	delirium_FG	18	0.0164598	0.0631388	0.79433	-0.00228079	0.0101872	0.825513	-0.0320165	0.0182921	0.491913	25.0916	22	0.292712	14.6584	22	0.876475
P4HB	delirium_ukb	Wald ratio	1	-0.0245239	0.358662	0.945486	0.968928	delirium_FG	1	0.502056	0.531821	0.345154					0.0286064	0.82216	4.81045	6	0.568344	1.97527	6	0.921959
JCHAIN	delirium_ukb	IVW	2	-0.0185914	0.275979	0.946291	0.983342	delirium_FG	3	-0.0863249	0.520565	0.868291				0.294652	0.0116805	0.975073	41.8135	37	0.269682	28.7723	37	0.831253
SV2A	delirium_ukb	IVW	6	0.00617481	0.0924747	0.946762	0.983342	delirium_FG	6	-0.0269426	0.130426	0.836343	-0.010003	0.0192065	0.629999	0.0142442	0.0253891	0.525872	6.88791	8	0.548773	7.59665	8	0.473827
SLITRK6	delirium_ukb	IVW	23	-0.00272534	0.0411047	0.947137	0.983342	delirium_FG	23	-0.0636259	0.0596111	0.285813	-0.0066271	0.00856784	0.447855	0.00275165	0.0199036	0.876255	5.60749	13	0.95928	9.00663	13	0.772443
GGACT	delirium_ukb	IVW	28	0.00216065	0.0332214	0.948144	0.983342	delirium_FG	28	-0.0370845	0.047853	0.438359	0.0085741	0.0124535	0.497242	-0.0107742	0.0287932	0.972109	2.53812	7	0.924199	2.92648	7	0.891719
FES	delirium_ukb	IVW	3	-0.00809152	0.128944	0.949964	0.983342	delirium_FG	3	-0.114935	0.184776	0.533928	-0.0437387	0.142336	0.810202	0.0438583	0.0357089	0.51729	13.8868	8	0.0847629	10.4389	8	0.235561
CRHBP	delirium_ukb	IVW	37	-0.00153755	0.0246124	0.950188	0.983342	delirium_FG	37	0.0457945	0.0346429	0.186202	0.00181894	0.00683704	0.791768	0.0185021			1.11528	1	0.290937	0.10299	1	0.748271
GABARAPL1	delirium_ukb	Wald ratio	1	0.0250744	0.402783	0.950361	0.969916	delirium_FG	1	-0.0338164	0.618117	0.95637					0.0589514	0.335283	6.92553	5	0.226238	7.60979	5	0.179093
SCRG1	delirium_ukb	IVW	4	0.00963499	0.157418	0.951195	0.983342	delirium_FG	4	-0.080909	0.15711	0.606565	-0.0807668	0.118342	0.565375	0.0261718			0.628132	1	0.428041	0.440505	1	0.506879
C9	delirium_ukb	IVW	6	-0.00911981	0.150132	0.951562	0.983342	delirium_FG	6	-0.234878	0.206988	0.256483	0.0377365	0.0301727	0.279216	0.0592125	0.00880457	0.73546	74.9213	70	0.321819	95.0345	70	0.0249543
CCDC80	delirium_ukb	IVW	6	-0.00951188	0.157067	0.95171	0.983342	delirium_FG	6	0.505645	0.234526	0.0310812	0.0246749	0.0345015	0.514021	-0.0976395			0.0725727	1	0.787627	0.235312	1	0.627612
CLEC6A	delirium_ukb	IVW	19	0.00215784	0.0358665	0.952026	0.983342	delirium_FG	18	0.0248851	0.0480123	0.604244	-0.016047	0.0124033	0.213048	0.0145784	0.0141887	0.386459	24.6456	25	0.482371	21.3553	25	0.672641
GOLGA3	delirium_ukb	IVW	5	0.0084974	0.142472	0.95244	0.983342	delirium_FG	5	0.228047	0.174838	0.19212	0.0449495	0.0455295	0.396303	-0.0230534	0.0147123	0.630599	30.8282	32	0.52575	45.4266	31	0.0456551
PIK3AP1	delirium_ukb	IVW	10	0.00316358	0.0531579	0.952544	0.983342	delirium_FG	10	-0.213676	0.0811028	0.008423	-0.0334577	0.0171462	0.0868154	0.0235285	0.0647285	0.586751	1.44083	6	0.963328	15.8205	6	0.0147503
NUMB	delirium_ukb	IVW	4	0.0102884	0.174016	0.952854	0.983342	delirium_FG	4	-0.037293	0.224828	0.868257	0.0413635	0.0274507	0.27084	0.0484604	0.0192771	0.940551	32.7759	14	0.00310316	26.7509	14	0.0207397
PEAR1	delirium_ukb	IVW	11	0.0041519	0.0703029	0.952906	0.983342	delirium_FG	9	0.178346	0.124254	0.151192	-0.0082484	0.0127034	0.532358	-0.0144144	0.0904886	0.747925	83.0424	4	3.94621e-17	27.8036	4	1.36695e-05
ADA2	delirium_ukb	IVW	11	0.00459125	0.0802205	0.95436	0.983342	delirium_FG	11	0.229411	0.103667	0.0269007	-0.037786	0.0224309	0.126361	-0.00585266			0.950448	1	0.329605	0.381318	1	0.536899
FKBPL	delirium_ukb	IVW	2	0.0344391	0.609103	0.954911	0.983342	delirium_FG	2	0.369993	0.522408	0.478793					0.0647513	0.21295	5.80793	6	0.445047	7.76674	6	0.255696
CDHR2	delirium_ukb	IVW	3	0.00898731	0.160024	0.955213	0.983342	delirium_FG	3	0.0575986	0.313815	0.854372	0.00417713	0.0314897	0.916042	0.0564672
MUC16	delirium_ukb	IVW	4	0.00850117	0.152083	0.955423	0.983342	delirium_FG	4	-0.250062	0.223339	0.262862	-0.0272257	0.0312066	0.474964	-0.0431932	0.0253548	0.255687	18.3102	20	0.56698	26.9812	20	0.135793
CNTN4	delirium_ukb	IVW	35	-0.00192515	0.034592	0.955618	0.983342	delirium_FG	34	0.012402	0.0490342	0.800325	-0.00278996	0.0088799	0.755356	0.00954399	0.0214016	0.209568	13.534	8	0.0947488	6.33844	8	0.609378
PLG	delirium_ukb	IVW	36	-0.00309949	0.0564287	0.956196	0.983354	delirium_FG	36	-0.0879648	0.0563865	0.118752	-0.0198398	0.0153451	0.20476	0.0203802	0.0144582	0.802419	30.8251	32	0.525908	35.0483	29	0.202958
NPTXR	delirium_ukb	IVW	17	0.00157615	0.0294931	0.95738	0.98399	delirium_FG	17	0.0188223	0.0371395	0.612295	-0.0123986	0.00810124	0.146718	0.0172069	0.0177314	0.525417	24.9482	33	0.841733	35.5608	32	0.304223
NTF3	delirium_ukb	IVW	14	-0.00366969	0.0702912	0.958364	0.984419	delirium_FG	14	-0.149928	0.10451	0.151408	-0.0119888	0.0135923	0.395086	0.00508548	0.0306794	0.676364	4.65831	8	0.793394	4.36995	8	0.822298
CRIP2	delirium_ukb	IVW	6	-0.00574153	0.112733	0.959381	0.984881	delirium_FG	6	-0.269891	0.26575	0.30983	0.0275736	0.0329134	0.449303	-0.0814235	0.0114851	0.342779	24.9703	24	0.407375	23.4248	24	0.494851
SNCA	delirium_ukb	Wald ratio	1	-0.0180881	0.36303	0.960262	0.973744	delirium_FG	1	0.887277	0.666122	0.182859					0.0108849	0.148191	34.0046	40	0.736135	46.7592	39	0.183888
IL18RAP	delirium_ukb	Wald ratio	1	0.018829	0.39484	0.961965	0.973744	delirium_FG	1	-0.525994	0.775906	0.497829					0.0839536	0.234663	3.17757	3	0.365049	3.55976	3	0.313093
KLK11	delirium_ukb	IVW	8	-0.00265321	0.0558439	0.962106	0.985533	delirium_FG	8	-0.0812166	0.0834226	0.330277	6.4654e-05	0.0110413	0.995518	0.0162057	0.00774325	0.134574	38.9132	43	0.649112	47.7816	43	0.284687
SIGLEC5	delirium_ukb	IVW	53	-0.000869188	0.0185953	0.962719	0.985533	delirium_FG	52	0.042146	0.0206759	0.0415086	0.0116839	0.00577849	0.0484412	0.00807394	0.0193438	0.627959	35.495	14	0.00124124	23.1856	14	0.0573163
CA9	delirium_ukb	IVW	7	0.00493767	0.106624	0.963064	0.985533	delirium_FG	7	0.0275555	0.159479	0.862821	0.000935924	0.0226902	0.968695	-0.0341319	0.0956021	0.510434	18.7747	6	0.0045616	4.46144	6	0.614489
IL17RA	delirium_ukb	IVW	36	0.000784257	0.0170861	0.96339	0.985533	delirium_FG	36	-0.0326375	0.024015	0.174131	-0.00361961	0.00586711	0.541389	-0.00601379	0.0184595	0.199183	19.1483	24	0.744033	26.2658	24	0.339819
TRDMT1	delirium_ukb	IVW	3	0.00516601	0.112898	0.963503	0.985533	delirium_FG	3	0.212572	0.210509	0.312591	-0.00799379	0.0256954	0.807991	0.0367186	0.0500044	0.319533	7.53096	6	0.274518	9.73526	6	0.136253
PRSS8	delirium_ukb	IVW	7	0.00590226	0.130259	0.963859	0.985533	delirium_FG	7	0.205643	0.186014	0.268931	0.0329273	0.0507157	0.544815	-0.00577929
GCNT1	delirium_ukb	IVW	33	0.001238	0.0274181	0.963986	0.985533	delirium_FG	33	-0.0350379	0.0412702	0.395888	-0.00531977	0.00789027	0.50517	0.0169249	0.0883884	0.346128	0.749511	2	0.687457	2.75532	2	0.252168
TACSTD2	delirium_ukb	IVW	52	-0.000786694	0.0178927	0.964931	0.98592	delirium_FG	52	0.0909083	0.0259406	0.000457497	-0.00859974	0.00683833	0.214386	0.00191025	0.0289319	0.302551	7.77209	8	0.456044	3.86872	8	0.86877
CBLN4	delirium_ukb	IVW	29	-0.00189844	0.0447367	0.966151	0.986074	delirium_FG	29	-0.0665714	0.0644453	0.301608	0.0197755	0.0118095	0.105569	-0.000250896	0.0337274	0.681059	9.80033	15	0.832108	12.2929	15	0.65674
AHCY	delirium_ukb	IVW	3	0.00328396	0.077535	0.966216	0.986074	delirium_FG	3	-0.0103	0.140973	0.941756	-0.0190814	0.0375288	0.700546	-0.0418398	0.00896788	0.613874	37.014	53	0.953246	30.1943	52	0.993315
ASGR2	delirium_ukb	IVW	22	-0.00145752	0.038048	0.969443	0.987636	delirium_FG	22	0.0799874	0.0544978	0.142181	-0.01515	0.0104512	0.162672	-0.0133378
BMPER	delirium_ukb	IVW	17	0.0021025	0.0549746	0.969492	0.987636	delirium_FG	17	-0.037123	0.0703755	0.597847	0.00990084	0.0177509	0.585233	-0.0174559	0.0267308	0.895236	11.0621	7	0.135932	10.4024	7	0.166894
RTN4IP1	delirium_ukb	IVW	5	-0.00663547	0.175841	0.969899	0.987636	delirium_FG	5	0.178715	0.193733	0.356278	-0.0614201	0.0975182	0.573506	0.00857785
CA1	delirium_ukb	IVW	6	-0.00752392	0.200194	0.97002	0.987636	delirium_FG	6	-0.0754067	0.313839	0.810119	0.0960672	0.0523626	0.140467	0.157653	0.0433717	0.690739	0.520729	2	0.77077	0.279933	2	0.869387
EHD3	delirium_ukb	IVW	2	0.00523803	0.142383	0.970654	0.987703	delirium_FG	2	-0.0963993	0.177506	0.587077					0.068597	0.515871	3.48381	5	0.625838	7.12241	5	0.211694
VWC2	delirium_ukb	IVW	36	-0.000926882	0.0265277	0.972127	0.988144	delirium_FG	36	-0.0548082	0.0403087	0.173921	0.00924782	0.00728434	0.212867	-0.0164599	0.0108605	0.964908	37.6625	48	0.858278	43.8514	48	0.643437
IGSF9	delirium_ukb	IVW	7	0.00325372	0.0947168	0.972596	0.988144	delirium_FG	7	-0.0329653	0.108361	0.760963	0.0689655	0.0238731	0.0342332	-0.017895	0.200714	0.898398	0.105526	2	0.948605	1.15231	2	0.562054
TNFRSF14	delirium_ukb	IVW	4	-0.00455563	0.133573	0.972793	0.988144	delirium_FG	4	-0.25601	0.187848	0.172927	0.0173643	0.0334979	0.655849	0.0577218			7.9747	6	0.239963	2.99339	1	0.0836051
EPHA4	delirium_ukb	IVW	13	0.00269157	0.081044	0.973506	0.988291	delirium_FG	13	0.0378022	0.106575	0.722813	-0.0536956	0.0188566	0.0158655	-0.0163633	0.0112807	0.21305	76.9983	60	0.0687636	38.9857	38	0.425239
UXS1	delirium_ukb	Wald ratio	1	0.00796487	0.249343	0.974517	0.98244	delirium_FG	1	-0.186361	0.314988	0.554089
SIRPB1	delirium_ukb	IVW	48	-0.000526426	0.0168377	0.975058	0.989289	delirium_FG	46	0.0434171	0.0236527	0.0664156	0.00635023	0.00578428	0.277987	-0.00125258	0.0985976	0.38163	3.43358	4	0.488049	2.11861	4	0.713954
FGF2	delirium_ukb	IVW	62	0.000572936	0.019157	0.976141	0.989809	delirium_FG	61	-0.0459492	0.0312522	0.141489	-0.000831113	0.00722398	0.90879	0.00448362	0.032537	0.861234	16.9699	10	0.0750325	13.1886	10	0.213315
CD226	delirium_ukb	IVW	14	-0.00146264	0.0582717	0.979975	0.992383	delirium_FG	13	0.115126	0.0769686	0.134718	0.0172315	0.0210825	0.429664	-0.0547554	0.0178688	0.994761	14.6385	17	0.621502	13.4049	17	0.708687
KIR3DL2	delirium_ukb	IVW	2	0.00617186	0.247815	0.980131	0.992383										0.0469478	0.70048	0.824859	3	0.843512	2.03524	3	0.565125
SIGLEC10	delirium_ukb	IVW	8	-0.00114181	0.0464592	0.980393	0.992383	delirium_FG	8	-0.0670924	0.0643595	0.297197	-0.00765049	0.0116332	0.535169	0.01321	0.0650745	0.568562	1.53465	7	0.981086	13.5775	7	0.0592278
DYNLT1	delirium_ukb	IVW	9	0.00101171	0.043643	0.981506	0.992575	delirium_FG	9	-0.0149376	0.0531804	0.778799	0.00997551	0.0131231	0.471988	-0.0173566	0.0116329	0.706246	35.9217	32	0.289739	34.2819	30	0.269703
MGLL	delirium_ukb	Wald ratio	1	-0.00676825	0.309197	0.982536	0.984045	delirium_FG	1	-0.678178	0.433749	0.117929					0.0348789	0.263184	0.743253	3	0.862986	2.61505	3	0.454857
LGMN	delirium_ukb	IVW	21	-0.000987191	0.0454028	0.982653	0.992575	delirium_FG	20	-0.143578	0.0645964	0.0262362	-0.010885	0.00820228	0.200214	0.0078972	0.0137351	0.936868	4.53851	13	0.984	12.0245	13	0.525632
RABEPK	delirium_ukb	IVW	10	-0.00160777	0.0746432	0.982815	0.992575	delirium_FG	10	0.115351	0.11069	0.297362	0.0331339	0.0285866	0.279852	-0.0604993	0.0355844	0.952252	9.48022	6	0.148317	4.27992	6	0.638854
FCAMR	delirium_ukb	IVW	20	-0.000816614	0.0380249	0.982866	0.992575	delirium_FG	19	0.0458416	0.0526772	0.384171	-0.0100514	0.00934459	0.296294	0.0061886
APOA1	delirium_ukb	Wald ratio	1	-0.00694564	0.347327	0.984045	0.984045	delirium_FG	1	0.361925	0.470429	0.441685					0.0113896	0.990175	18.7093	29	0.928514	22.9555	28	0.735266
ABO	delirium_ukb	IVW	17	-0.000665423	0.0372494	0.985747	0.994906	delirium_FG	17	0.0795379	0.0574163	0.165965	-0.00696135	0.00845486	0.423204	0.000744422	0.0741312	0.548846	0.656877	3	0.883297	0.569052	3	0.903479
LRP1	delirium_ukb	IVW	8	0.00214412	0.12652	0.986479	0.995067	delirium_FG	8	0.210291	0.145639	0.148761	-0.0196116	0.0273503	0.500291	0.0445171	0.0213403	0.838162	8.63771	16	0.92758	7.37392	16	0.965363
ADAMTS8	delirium_ukb	IVW	40	-0.00035029	0.0258928	0.989206	0.995163	delirium_FG	39	0.159579	0.0351685	5.69066e-06	-0.00728276	0.0090857	0.427789	0.00597911	0.0135939	0.224899	18.8749	16	0.275202	30.5022	16	0.0155656
AMY1A_AMY1B_AMY1C	delirium_ukb	IVW	56	0.000297027	0.0221331	0.989293	0.995163	delirium_FG	56	-0.00793269	0.0313147	0.80002	-0.00179126	0.00665919	0.788962	-0.00257229			0.00100368	1	0.974727	0.340658	1	0.55945
MME	delirium_ukb	IVW	28	-0.000375447	0.0301908	0.990078	0.995163	delirium_FG	28	-0.00578633	0.0405842	0.886625	-0.00273703	0.0114031	0.812192	-0.001377	0.156851	0.979782	0.750385	2	0.687157	1.19156	2	0.551132
PMM2	delirium_ukb	IVW	7	-0.000733901	0.0669191	0.99125	0.995163	delirium_FG	7	-0.126287	0.0763853	0.0982729	0.00492474	0.0157881	0.767684	0.00129622
ADGRE2	delirium_ukb	IVW	12	-0.000478857	0.0448759	0.991486	0.995163	delirium_FG	11	-0.0599212	0.0584123	0.304971	-0.00801777	0.0117859	0.511766	-0.00327047			0.454379	1	0.500263	0.626012	1	0.428822
CD5L	delirium_ukb	IVW	19	0.000662541	0.0642822	0.991777	0.995163	delirium_FG	19	0.0612097	0.0872705	0.483067	-0.00415441	0.016208	0.800781	0.0128639	0.0197297	0.972247	9.61462	13	0.725104	10.1342	13	0.682922
CCN4	delirium_ukb	IVW	48	-0.000239934	0.0235864	0.991884	0.995163	delirium_FG	48	0.002799	0.033875	0.934148	0.00881487	0.00714752	0.223738	0.000182565	0.00723343	0.730798	75.1866	65	0.181836	56.5511	64	0.73443
APOH	delirium_ukb	IVW	21	0.000463033	0.046706	0.99209	0.995163	delirium_FG	21	-0.0418105	0.0877186	0.633616	-0.00208866	0.00973752	0.832446	0.000948458
QPCT	delirium_ukb	IVW	21	-0.000457173	0.0498924	0.992689	0.995163	delirium_FG	21	-0.0522175	0.0390108	0.180721	-0.00830052	0.0130732	0.533048	-0.016766
IDI2	delirium_ukb	IVW	27	0.000256038	0.0283129	0.992785	0.995163	delirium_FG	27	0.211306	0.041883	4.53183e-07	0.00157669	0.0084013	0.852648	0.00571695	0.0287113	0.156634	20.0193	11	0.0450763	15.639	11	0.155072
LSP1	delirium_ukb	IVW	6	0.00141222	0.158085	0.992872	0.995163	delirium_FG	6	-0.273356	0.142927	0.0558052	0.00229739	0.0329149	0.947705	0.00278558
RLN2	delirium_ukb	IVW	11	0.000518158	0.0829838	0.995018	0.996738	delirium_FG	11	-0.20618	0.108028	0.0563151	-0.00512014	0.0216715	0.818519	0.00301342
GRIK2	delirium_ukb	IVW	14	0.000218052	0.0407427	0.99573	0.996793	delirium_FG	14	0.188318	0.0620064	0.00238881	-0.019294	0.0106734	0.0957716	-0.0192705
ROBO1	delirium_ukb	IVW	13	-0.000303962	0.0641446	0.996219	0.996793	delirium_FG	13	-0.0548696	0.102413	0.592121	-0.0145296	0.0147959	0.347205	0.00701068			0.203391	1	0.651997	0.585674	1	0.444097
PRDX1	delirium_ukb	IVW	6	-0.000349724	0.151557	0.998159	0.998159	delirium_FG	6	0.214039	0.221176	0.333181	0.0156417	0.0337306	0.666956	0.0127936	0.0249635	0.498454	8.02866	6	0.236011	3.49403	6	0.744764

### Sheet: ST13
Supplementary Table 13: Sensitivity mendelian randomisation results of plasma proteins on delirium
	Discovery MR (UKB)						Replication MR (FinnGen)
PROTEIN	outcome.MRdisc	method	nsnp.MRdisc	b.MRdisc	se.MRdisc	pval.MRdisc	outcome.MRrep	nsnp.MRrep	b.MRrep	se.MRrep	pval.MRrep
CPE	delirium_ukb	WM	11	0.119925	0.103163	0.245041	delirium_FG	11	-0.304172	0.124272	0.0143795
CPE	delirium_ukb	MR_Egger	11	0.219236	0.232776	0.37087	delirium_FG	11	-0.198434	0.233817	0.418064
CPE	delirium_ukb	ML	11	0.112873	0.0640185	0.0778771	delirium_FG	11	-0.195841	0.0894747	0.0286121
OGN	delirium_ukb	WM	62	-0.00595384	0.0325789	0.854993	delirium_FG	62	0.0113497	0.0492065	0.817583
OGN	delirium_ukb	MR_Egger	62	-0.00637422	0.0409206	0.876737	delirium_FG	62	0.0534218	0.0627886	0.398252
OGN	delirium_ukb	ML	62	-0.0115201	0.0211889	0.586657	delirium_FG	62	-0.0377874	0.0308448	0.220544
HSPG2	delirium_ukb	WM	7	0.152193	0.095684	0.111705	delirium_FG	7	0.1596	0.127107	0.209247
HSPG2	delirium_ukb	MR_Egger	7	0.262875	0.191982	0.229215	delirium_FG	7	0.0743027	0.274369	0.797359
HSPG2	delirium_ukb	ML	7	0.200748	0.0814097	0.013667	delirium_FG	7	0.109876	0.104997	0.295346
MME	delirium_ukb	WM	28	-0.0431003	0.0443345	0.33097	delirium_FG	28	-0.0469804	0.0590269	0.426081
MME	delirium_ukb	MR_Egger	28	0.012315	0.0608837	0.84128	delirium_FG	28	0.000274555	0.0837947	0.997411
MME	delirium_ukb	ML	28	-0.000374628	0.0302512	0.990119	delirium_FG	28	-0.00580795	0.0402288	0.885206
GPR15L	delirium_ukb	WM	25	0.0663352	0.0648444	0.306312	delirium_FG	25	-0.195028	0.0962065	0.0426439
GPR15L	delirium_ukb	MR_Egger	25	0.239827	0.132326	0.0830006	delirium_FG	25	-0.367358	0.220568	0.109375
GPR15L	delirium_ukb	ML	25	0.067004	0.0469318	0.153382	delirium_FG	25	-0.0801244	0.0692554	0.247297
CPA2	delirium_ukb	WM	30	0.0275855	0.047898	0.564668	delirium_FG	30	0.00396806	0.0660101	0.952066
CPA2	delirium_ukb	MR_Egger	30	-0.0843326	0.0527152	0.120872	delirium_FG	30	0.0105428	0.0765807	0.891487
CPA2	delirium_ukb	ML	30	0.0123801	0.0315948	0.695178	delirium_FG	30	0.0048548	0.0459826	0.915916
SCLY	delirium_ukb	WM	6	0.146051	0.0938062	0.119484	delirium_FG	6	0.169032	0.146826	0.249635
SCLY	delirium_ukb	MR_Egger	6	0.0797034	0.530656	0.887878	delirium_FG	6	0.483558	0.338368	0.226187
SCLY	delirium_ukb	ML	6	0.296231	0.0776519	0.00013626	delirium_FG	6	0.256732	0.113048	0.0231463
CXCL6	delirium_ukb	WM	46	0.0120624	0.0485271	0.803694	delirium_FG	46	0.0295262	0.0662624	0.65589
CXCL6	delirium_ukb	MR_Egger	46	-0.00805243	0.0671838	0.905142	delirium_FG	46	-0.0658743	0.0906499	0.471265
CXCL6	delirium_ukb	ML	46	0.0918723	0.0307811	0.00283862	delirium_FG	46	-0.0583414	0.0455209	0.199968
CD58	delirium_ukb	WM	5	0.206225	0.117603	0.0795042	delirium_FG	5	-0.0934236	0.137603	0.497178
CD58	delirium_ukb	MR_Egger	5	0.1273	0.1882	0.547263	delirium_FG	5	-0.075118	0.275445	0.802767
CD58	delirium_ukb	ML	5	0.281348	0.100517	0.00512614	delirium_FG	5	-0.05115	0.121132	0.67283
PRTN3	delirium_ukb	WM	21	-0.0229623	0.0351219	0.513247	delirium_FG	18	0.0659557	0.0675433	0.328819
PRTN3	delirium_ukb	MR_Egger	21	-0.0129136	0.0456745	0.78044	delirium_FG	18	0.162365	0.0927428	0.0991444
PRTN3	delirium_ukb	ML	21	-0.0282919	0.0286392	0.323215	delirium_FG	18	-0.00864593	0.0500651	0.862892
PILRB	delirium_ukb	WM	103	0.0225471	0.0166161	0.174799	delirium_FG	101	0.0485273	0.0230692	0.0354172
PILRB	delirium_ukb	MR_Egger	103	0.0520146	0.0206354	0.0132791	delirium_FG	101	0.0995495	0.0290538	0.000892058
PILRB	delirium_ukb	ML	103	0.029682	0.00990546	0.00273067	delirium_FG	101	0.0691274	0.0140634	8.86001e-07
NCS1	delirium_ukb	WM	3	0.0921708	0.148234	0.534078	delirium_FG	3	-0.318188	0.217125	0.142795
NCS1	delirium_ukb	MR_Egger	3	0.270114	0.824456	0.798442	delirium_FG	3	-0.475689	0.738174	0.635575
NCS1	delirium_ukb	ML	3	0.0606266	0.138544	0.661677	delirium_FG	3	-0.270353	0.200634	0.177821
AP1G2	delirium_ukb	WM	4	-0.233038	0.147761	0.114765	delirium_FG	4	-0.0955254	0.245953	0.697728
AP1G2	delirium_ukb	MR_Egger	4	-0.0395841	0.231731	0.880084	delirium_FG	4	0.0568606	0.529253	0.92425
AP1G2	delirium_ukb	ML	4	-0.238054	0.122584	0.0521416	delirium_FG	4	0.0416253	0.203553	0.837968
PAFAH1B3	delirium_ukb	ML	2	0.059896	0.228413	0.793146	delirium_FG	2	-0.169345	0.437754	0.698868
ESM1	delirium_ukb	WM	9	0.00687778	0.0904663	0.939398	delirium_FG	9	0.210023	0.134276	0.117792
ESM1	delirium_ukb	MR_Egger	9	0.0347547	0.19517	0.863709	delirium_FG	9	-0.0714564	0.369532	0.852161
ESM1	delirium_ukb	ML	9	0.0504325	0.0707526	0.475969	delirium_FG	9	0.0798975	0.0989238	0.419282
IGF2R	delirium_ukb	WM	41	0.0211133	0.0413365	0.609515	delirium_FG	41	0.0043372	0.0542303	0.936255
IGF2R	delirium_ukb	MR_Egger	41	-0.0217756	0.0553326	0.696063	delirium_FG	41	-0.0260272	0.0752868	0.73142
IGF2R	delirium_ukb	ML	41	0.0487836	0.0285342	0.0873297	delirium_FG	41	0.0190657	0.0392643	0.627269
RNF149	delirium_ukb	WM	18	-0.155521	0.0669236	0.0201327	delirium_FG	17	0.195497	0.129426	0.130917
RNF149	delirium_ukb	MR_Egger	18	-0.216703	0.111474	0.0696994	delirium_FG	17	0.383508	0.35908	0.302395
RNF149	delirium_ukb	ML	18	-0.158683	0.0488924	0.00117219	delirium_FG	17	0.20358	0.0839576	0.0153172
IGHMBP2	delirium_ukb	ML	2	0.156331	0.196128	0.4254	delirium_FG	2	0.113225	0.291431	0.697635
FUCA1	delirium_ukb	WM	36	-0.034412	0.0612562	0.574272	delirium_FG	36	-0.118474	0.082309	0.150042
FUCA1	delirium_ukb	MR_Egger	36	-4.47665e-05	0.0960043	0.999631	delirium_FG	36	0.021054	0.113698	0.854192
FUCA1	delirium_ukb	ML	36	-0.0232529	0.0392586	0.553649	delirium_FG	36	-0.12752	0.0561689	0.0231897
ANGPTL7	delirium_ukb	WM	19	-0.0395099	0.053485	0.460083	delirium_FG	19	0.0143503	0.0717649	0.84151
ANGPTL7	delirium_ukb	MR_Egger	19	-0.0818951	0.0617333	0.202188	delirium_FG	19	0.0268859	0.0882424	0.764306
ANGPTL7	delirium_ukb	ML	19	-0.0392023	0.0403039	0.330718	delirium_FG	19	0.0173348	0.0525869	0.741671
CRISP3	delirium_ukb	WM	59	0.0446315	0.0247618	0.0714771	delirium_FG	58	0.10938	0.0380418	0.00403696
CRISP3	delirium_ukb	MR_Egger	59	0.0720753	0.031892	0.0276608	delirium_FG	58	0.141909	0.0461662	0.00326232
CRISP3	delirium_ukb	ML	59	0.0340262	0.0168641	0.0436263	delirium_FG	58	0.0679395	0.0245845	0.00571841
GALNT5	delirium_ukb	WM	11	0.117232	0.0568656	0.0392488	delirium_FG	11	0.00971179	0.0622191	0.875962
GALNT5	delirium_ukb	MR_Egger	11	0.113977	0.069606	0.135961	delirium_FG	11	0.108364	0.0861708	0.240205
GALNT5	delirium_ukb	ML	11	0.0444747	0.0399905	0.266082	delirium_FG	11	-0.0094561	0.0506074	0.851777
TPK1	delirium_ukb	WM	31	0.0259188	0.0509599	0.611024	delirium_FG	31	0.0925419	0.0752282	0.218641
TPK1	delirium_ukb	MR_Egger	31	0.0997346	0.0599477	0.106945	delirium_FG	31	0.0801524	0.0869869	0.364428
TPK1	delirium_ukb	ML	31	-0.0112046	0.0333953	0.737238	delirium_FG	31	0.098433	0.0488066	0.0437165
SIGLEC1	delirium_ukb	WM	21	-0.130307	0.0792895	0.100293	delirium_FG	21	-0.0464876	0.108967	0.669656
SIGLEC1	delirium_ukb	MR_Egger	21	-0.132446	0.110877	0.246969	delirium_FG	21	-0.104699	0.148427	0.489128
SIGLEC1	delirium_ukb	ML	21	-0.0494255	0.0538271	0.3585	delirium_FG	21	-0.179293	0.0762433	0.0186936
TXNDC15	delirium_ukb	WM	60	-0.00536043	0.02625	0.838192	delirium_FG	59	-0.0638815	0.0348739	0.0669832
TXNDC15	delirium_ukb	MR_Egger	60	-0.0247692	0.0261875	0.348155	delirium_FG	59	-0.115173	0.0392116	0.00477097
TXNDC15	delirium_ukb	ML	60	-0.00400069	0.01801	0.824207	delirium_FG	59	-0.0522596	0.0246916	0.0343026
LILRB5	delirium_ukb	WM	40	-0.0235007	0.0172238	0.172431	delirium_FG	39	-0.0126833	0.0244677	0.6042
LILRB5	delirium_ukb	MR_Egger	40	-0.0214428	0.017764	0.234856	delirium_FG	39	-0.0331747	0.0253748	0.199147
LILRB5	delirium_ukb	ML	40	-0.0352139	0.0135571	0.00939197	delirium_FG	39	-0.0138234	0.0196923	0.482699
CNTN2	delirium_ukb	WM	68	-0.0365262	0.0230544	0.113114	delirium_FG	68	0.00578049	0.0360041	0.872447
CNTN2	delirium_ukb	MR_Egger	68	-0.015525	0.0267206	0.563211	delirium_FG	68	-0.0273068	0.0377142	0.471595
CNTN2	delirium_ukb	ML	68	-0.0296626	0.016894	0.0791203	delirium_FG	68	0.0134483	0.0243038	0.580031
GBP2	delirium_ukb	WM	3	0.343663	0.185354	0.0637261	delirium_FG	3	0.0793395	0.226321	0.725917
GBP2	delirium_ukb	MR_Egger	3	0.0282074	0.414957	0.956791	delirium_FG	3	-0.0425295	0.598872	0.954866
GBP2	delirium_ukb	ML	3	0.288765	0.160599	0.0721691	delirium_FG	3	0.0833898	0.220571	0.705384
LYZL2	delirium_ukb	WM	6	-0.213617	0.139494	0.125677	delirium_FG	6	0.252916	0.203348	0.213588
LYZL2	delirium_ukb	MR_Egger	6	-0.0706657	0.43671	0.879297	delirium_FG	6	-0.559815	0.664746	0.447111
LYZL2	delirium_ukb	ML	6	-0.242416	0.113821	0.0331876	delirium_FG	6	-0.029686	0.164221	0.856549
BTN1A1	delirium_ukb	WM	12	-0.144347	0.0619627	0.0198284	delirium_FG	12	0.0793608	0.0687046	0.248049
BTN1A1	delirium_ukb	MR_Egger	12	-0.256644	0.0856142	0.0133968	delirium_FG	12	0.198804	0.10521	0.0881212
BTN1A1	delirium_ukb	ML	12	-0.141366	0.0461348	0.00218257	delirium_FG	12	0.0532127	0.0553454	0.336318
TBCA	delirium_ukb	WM	4	-0.0239361	0.133959	0.858187	delirium_FG	4	0.0811891	0.195508	0.677942
TBCA	delirium_ukb	MR_Egger	4	-1.87193	2.30835	0.50256	delirium_FG	4	5.27218	4.24708	0.340314
TBCA	delirium_ukb	ML	4	-0.0218584	0.112594	0.84607	delirium_FG	4	0.124565	0.173803	0.47356
GM2A	delirium_ukb	WM	67	0.00653726	0.0234764	0.780659	delirium_FG	67	0.0681688	0.0333443	0.0409149
GM2A	delirium_ukb	MR_Egger	67	0.0183124	0.0269988	0.50001	delirium_FG	67	0.088301	0.037972	0.0231813
GM2A	delirium_ukb	ML	67	-0.00842456	0.0154858	0.586429	delirium_FG	67	0.0673484	0.0217578	0.00196572
LGMN	delirium_ukb	WM	21	-0.0281488	0.0683093	0.680282	delirium_FG	20	-0.167401	0.0943546	0.0760347
LGMN	delirium_ukb	MR_Egger	21	0.0793665	0.0756814	0.307477	delirium_FG	20	-0.197419	0.101235	0.0669124
LGMN	delirium_ukb	ML	21	-0.000978782	0.0455454	0.982855	delirium_FG	20	-0.141756	0.0648013	0.0287025
SCGB1A1	delirium_ukb	WM	19	0.0103769	0.0551151	0.85066	delirium_FG	19	0.00301885	0.0772806	0.96884
SCGB1A1	delirium_ukb	MR_Egger	19	0.0645724	0.0773068	0.415148	delirium_FG	19	0.011607	0.112704	0.919179
SCGB1A1	delirium_ukb	ML	19	0.0218687	0.0375484	0.560288	delirium_FG	19	-0.00795957	0.0535716	0.881887
MAP4K5	delirium_ukb	WM	7	-0.11755	0.106182	0.268265	delirium_FG	7	0.106481	0.200284	0.59497
MAP4K5	delirium_ukb	MR_Egger	7	-0.0775736	0.138525	0.599641	delirium_FG	7	0.072218	0.431788	0.873725
MAP4K5	delirium_ukb	ML	7	-0.170062	0.0866877	0.0497877	delirium_FG	7	0.203678	0.155685	0.190783
APOA4	delirium_ukb	WM	6	0.023796	0.12996	0.854718	delirium_FG	6	0.242596	0.1658	0.143417
APOA4	delirium_ukb	MR_Egger	6	-0.312628	0.459235	0.533392	delirium_FG	6	-0.362042	0.595882	0.576274
APOA4	delirium_ukb	ML	6	0.047644	0.102959	0.643545	delirium_FG	6	0.168783	0.138941	0.22445
AMIGO2	delirium_ukb	WM	20	-0.0668779	0.0895327	0.455084	delirium_FG	20	0.204674	0.129772	0.114755
AMIGO2	delirium_ukb	MR_Egger	20	0.0758052	0.159959	0.641266	delirium_FG	20	0.21782	0.237409	0.371017
AMIGO2	delirium_ukb	ML	20	-0.0486218	0.0602273	0.419491	delirium_FG	20	0.237598	0.0885009	0.00725956
CTSC	delirium_ukb	WM	40	-0.0230675	0.0254313	0.364379	delirium_FG	40	0.000577549	0.0440651	0.989543
CTSC	delirium_ukb	MR_Egger	40	0.00867264	0.0315928	0.785177	delirium_FG	40	-0.00105339	0.0488919	0.982923
CTSC	delirium_ukb	ML	40	-0.0327621	0.0186168	0.0784401	delirium_FG	40	-0.0101699	0.028162	0.718008
RILPL2	delirium_ukb	WM	4	-0.572184	0.183041	0.00177212	delirium_FG	4	0.0897625	0.288994	0.756103
RILPL2	delirium_ukb	MR_Egger	4	-0.75881	0.281651	0.114573	delirium_FG	4	0.717677	0.470263	0.266513
RILPL2	delirium_ukb	ML	4	-0.505656	0.153994	0.00102489	delirium_FG	4	0.0859116	0.238132	0.718269
CRYGD	delirium_ukb	WM	43	-0.0410615	0.0310787	0.186432	delirium_FG	43	0.0293689	0.0453847	0.517561
CRYGD	delirium_ukb	MR_Egger	43	-0.024254	0.0367238	0.512664	delirium_FG	43	0.0215093	0.0500144	0.669403
CRYGD	delirium_ukb	ML	43	-0.0237441	0.022442	0.290046	delirium_FG	43	0.0492838	0.0322137	0.126041
CASP8	delirium_ukb	WM	17	0.0214082	0.074967	0.775209	delirium_FG	17	0.081057	0.115868	0.4842
CASP8	delirium_ukb	MR_Egger	17	0.0209243	0.0940379	0.826919	delirium_FG	17	-0.00829991	0.174067	0.962598
CASP8	delirium_ukb	ML	17	0.042412	0.0531137	0.424573	delirium_FG	17	0.0629224	0.0806348	0.435192
SNED1	delirium_ukb	WM	10	-0.0611709	0.109807	0.577475	delirium_FG	10	-0.180666	0.15611	0.24715
SNED1	delirium_ukb	MR_Egger	10	0.0319502	0.26986	0.908673	delirium_FG	10	0.165065	0.35498	0.654328
SNED1	delirium_ukb	ML	10	-0.019354	0.0790145	0.806501	delirium_FG	10	-0.129928	0.113906	0.254012
IL18R1	delirium_ukb	WM	58	-0.0153064	0.0235695	0.516069	delirium_FG	58	0.0424504	0.0333164	0.202608
IL18R1	delirium_ukb	MR_Egger	58	0.00662775	0.0258299	0.798434	delirium_FG	58	0.00916416	0.0424645	0.829922
IL18R1	delirium_ukb	ML	58	-0.00188199	0.0160181	0.906471	delirium_FG	58	0.0432379	0.0242284	0.0743274
ENO3	delirium_ukb	WM	3	-0.12568	0.191883	0.51248	delirium_FG	3	0.139167	0.238995	0.560364
ENO3	delirium_ukb	MR_Egger	3	-0.553044	1.05994	0.693844	delirium_FG	3	-0.626715	1.36302	0.725635
ENO3	delirium_ukb	ML	3	-0.164528	0.172797	0.341025	delirium_FG	3	0.101144	0.221736	0.648285
ARHGEF10	delirium_ukb	WM	31	-0.0188095	0.0479592	0.694912	delirium_FG	30	-0.0609989	0.0666168	0.359841
ARHGEF10	delirium_ukb	MR_Egger	31	-0.104065	0.0652908	0.121807	delirium_FG	30	0.184736	0.0944998	0.0606465
ARHGEF10	delirium_ukb	ML	31	0.0408196	0.0318506	0.199985	delirium_FG	30	-0.0169317	0.0445629	0.703983
TPMT	delirium_ukb	WM	17	0.0348383	0.0437954	0.426335	delirium_FG	17	0.0497652	0.075351	0.508968
TPMT	delirium_ukb	MR_Egger	17	0.056213	0.0475656	0.255683	delirium_FG	17	0.06248	0.106053	0.564536
TPMT	delirium_ukb	ML	17	0.0481015	0.0348875	0.167968	delirium_FG	17	0.0420776	0.0590075	0.47579
PVALB	delirium_ukb	WM	30	-0.0324087	0.0286825	0.258513	delirium_FG	29	0.0504631	0.0433627	0.244527
PVALB	delirium_ukb	MR_Egger	30	-0.0100047	0.0321142	0.757702	delirium_FG	29	0.0725641	0.0505523	0.16265
PVALB	delirium_ukb	ML	30	-0.0130508	0.0203369	0.52105	delirium_FG	29	0.0722468	0.0319057	0.0235506
FABP2	delirium_ukb	WM	20	-0.0449018	0.0621123	0.469733	delirium_FG	20	-0.136145	0.0983977	0.166475
FABP2	delirium_ukb	MR_Egger	20	0.0119358	0.138241	0.932149	delirium_FG	20	-0.222848	0.211794	0.306633
FABP2	delirium_ukb	ML	20	-0.0607158	0.0471062	0.197428	delirium_FG	20	-0.027038	0.0669637	0.686381
CCL18	delirium_ukb	WM	14	-0.00515399	0.0403674	0.898405	delirium_FG	14	0.0697688	0.0491396	0.155664
CCL18	delirium_ukb	MR_Egger	14	0.0139522	0.0469615	0.771472	delirium_FG	14	0.0430998	0.0634267	0.509703
CCL18	delirium_ukb	ML	14	-0.0265529	0.0341618	0.437001	delirium_FG	14	0.103101	0.0442031	0.0196782
RBKS	delirium_ukb	WM	10	0.007873	0.0825473	0.924016	delirium_FG	10	-0.219253	0.105874	0.0383698
RBKS	delirium_ukb	MR_Egger	10	-0.0326269	0.091404	0.73036	delirium_FG	10	-0.217436	0.121086	0.110272
RBKS	delirium_ukb	ML	10	0.0166468	0.0640143	0.794826	delirium_FG	10	-0.177529	0.0748211	0.0176583
CHCHD10	delirium_ukb	WM	4	-0.0786156	0.182883	0.667292	delirium_FG	4	0.161166	0.226888	0.477498
CHCHD10	delirium_ukb	MR_Egger	4	-0.26876	0.561738	0.679532	delirium_FG	4	0.41168	0.661558	0.597242
CHCHD10	delirium_ukb	ML	4	-0.0515725	0.153871	0.737499	delirium_FG	4	0.131876	0.195583	0.500138
INHBB	delirium_ukb	WM	13	0.0262167	0.0476988	0.582573	delirium_FG	13	0.0562422	0.0660187	0.394262
INHBB	delirium_ukb	MR_Egger	13	0.111081	0.0921587	0.253367	delirium_FG	13	-0.0318365	0.189021	0.869304
INHBB	delirium_ukb	ML	13	-0.0150441	0.0396876	0.704641	delirium_FG	13	0.12178	0.0554561	0.0280938
CLU	delirium_ukb	WM	8	-0.0678735	0.147549	0.645511	delirium_FG	8	0.204312	0.24275	0.39998
CLU	delirium_ukb	MR_Egger	8	0.23202	0.425544	0.605253	delirium_FG	8	1.09524	0.833575	0.236876
CLU	delirium_ukb	ML	8	-0.0821136	0.120113	0.494204	delirium_FG	8	0.0804865	0.161664	0.618581
ITM2A	delirium_ukb	WM	12	0.202732	0.105314	0.0542264	delirium_FG	12	0.0942417	0.142502	0.508397
ITM2A	delirium_ukb	MR_Egger	12	0.34009	0.264142	0.226909	delirium_FG	12	-0.322302	0.307623	0.319431
ITM2A	delirium_ukb	ML	12	0.223895	0.0778703	0.00403741	delirium_FG	12	0.113823	0.112143	0.310115
CXCL17	delirium_ukb	ML	3	0.399971	0.173267	0.0209769	delirium_FG	2	0.499035	0.306604	0.103605
GP1BA	delirium_ukb	WM	8	0.0499307	0.127886	0.696218	delirium_FG	8	-0.117613	0.193662	0.543644
GP1BA	delirium_ukb	MR_Egger	8	0.184919	0.283284	0.538097	delirium_FG	8	-0.714589	0.395552	0.12085
GP1BA	delirium_ukb	ML	8	0.0947965	0.0997599	0.341987	delirium_FG	8	-0.159507	0.130923	0.223099
CASP3	delirium_ukb	WM	4	0.349825	0.145791	0.0164174	delirium_FG	4	0.321182	0.17616	0.0682668
CASP3	delirium_ukb	MR_Egger	4	-0.151174	0.284957	0.648769	delirium_FG	4	0.238442	0.380565	0.594938
CASP3	delirium_ukb	ML	4	0.295015	0.119594	0.0136326	delirium_FG	4	0.323734	0.161647	0.0452073
CFHR5	delirium_ukb	WM	37	0.0249691	0.035264	0.478906	delirium_FG	37	0.142356	0.043201	0.000983524
CFHR5	delirium_ukb	MR_Egger	37	0.0533658	0.0440573	0.233903	delirium_FG	37	0.0965095	0.0575471	0.102443
CFHR5	delirium_ukb	ML	37	0.00825758	0.0246678	0.737813	delirium_FG	37	0.175868	0.0328406	8.54529e-08
SERPINB8	delirium_ukb	WM	37	-0.0225766	0.0255519	0.376933	delirium_FG	36	-0.0144959	0.034607	0.675309
SERPINB8	delirium_ukb	MR_Egger	37	-0.0369963	0.0291792	0.213204	delirium_FG	36	-0.0108531	0.0452382	0.811841
SERPINB8	delirium_ukb	ML	37	-0.00211038	0.0199202	0.915628	delirium_FG	36	-0.0332299	0.0289006	0.250227
INSL5	delirium_ukb	WM	6	-0.166829	0.121089	0.168286	delirium_FG	6	0.317237	0.214183	0.138568
INSL5	delirium_ukb	MR_Egger	6	0.0640549	0.408087	0.882877	delirium_FG	6	0.363923	1.08431	0.754017
INSL5	delirium_ukb	ML	6	-0.147193	0.0995545	0.13927	delirium_FG	6	0.195384	0.149347	0.190786
CSTB	delirium_ukb	WM	61	-0.0129492	0.0362151	0.72067	delirium_FG	39	-0.15781	0.0484187	0.00111696
CSTB	delirium_ukb	MR_Egger	61	-0.00203868	0.0420458	0.961492	delirium_FG	39	-0.186001	0.0577081	0.00264743
CSTB	delirium_ukb	ML	61	-0.0190076	0.0210018	0.365441	delirium_FG	39	-0.126089	0.0330367	0.000135291
PLA2G10	delirium_ukb	WM	29	-0.0073302	0.073165	0.920196	delirium_FG	29	-0.155744	0.110993	0.160559
PLA2G10	delirium_ukb	MR_Egger	29	0.068727	0.222578	0.759861	delirium_FG	29	-0.356935	0.220984	0.117892
PLA2G10	delirium_ukb	ML	29	-0.139813	0.0484805	0.00392782	delirium_FG	29	-0.166687	0.0766306	0.0296153
MTHFD2	delirium_ukb	WM	3	0.169421	0.197562	0.391136	delirium_FG	3	-0.07104	0.310434	0.818993
MTHFD2	delirium_ukb	MR_Egger	3	0.177456	0.413972	0.742186	delirium_FG	3	-0.586217	0.640243	0.528025
MTHFD2	delirium_ukb	ML	3	0.120298	0.173121	0.48713	delirium_FG	3	-0.0962847	0.270752	0.722125
ULBP2	delirium_ukb	WM	29	-0.0320614	0.0350329	0.360098	delirium_FG	28	0.031755	0.0515693	0.538044
ULBP2	delirium_ukb	MR_Egger	29	0.00207456	0.039174	0.958156	delirium_FG	28	-0.0909842	0.0512764	0.0877112
ULBP2	delirium_ukb	ML	29	-0.0114817	0.0268497	0.668922	delirium_FG	28	0.0330852	0.0353643	0.349503
ZFYVE19	delirium_ukb	WM	39	-0.0711596	0.0435863	0.102551	delirium_FG	39	0.0298789	0.0586799	0.610623
ZFYVE19	delirium_ukb	MR_Egger	39	-0.0415113	0.0579136	0.47801	delirium_FG	39	0.0777567	0.0790598	0.33174
ZFYVE19	delirium_ukb	ML	39	-0.0750869	0.0302438	0.0130384	delirium_FG	39	-0.00239761	0.0416484	0.954093
TFF2	delirium_ukb	WM	5	0.493612	0.168181	0.00333543	delirium_FG	5	-0.273076	0.24686	0.268639
TFF2	delirium_ukb	MR_Egger	5	0.625707	0.378507	0.196883	delirium_FG	5	-0.434925	0.451558	0.406515
TFF2	delirium_ukb	ML	5	0.494455	0.138096	0.000342914	delirium_FG	5	-0.0625676	0.20386	0.758909
RIDA	delirium_ukb	WM	8	0.0242544	0.0605194	0.688589	delirium_FG	8	0.0429013	0.0854498	0.615622
RIDA	delirium_ukb	MR_Egger	8	-0.00924616	0.134181	0.947302	delirium_FG	8	0.110199	0.162367	0.522629
RIDA	delirium_ukb	ML	8	0.0560624	0.0510605	0.272222	delirium_FG	8	0.0231748	0.0716014	0.746192
CALCA	delirium_ukb	WM	6	0.382537	0.162476	0.0185516	delirium_FG	6	-0.174288	0.232297	0.453085
CALCA	delirium_ukb	MR_Egger	6	-0.110813	0.493201	0.833238	delirium_FG	6	0.244079	0.695625	0.74338
CALCA	delirium_ukb	ML	6	0.348628	0.133757	0.00914927	delirium_FG	6	0.0993089	0.189817	0.600848
TEF	delirium_ukb	ML	2	-0.0357596	0.199933	0.858049	delirium_FG	2	0.257674	0.266024	0.332738
CD300LF	delirium_ukb	WM	54	0.0229961	0.0206257	0.264883	delirium_FG	54	-0.00187392	0.0283026	0.94721
CD300LF	delirium_ukb	MR_Egger	54	0.0332545	0.0221462	0.139251	delirium_FG	54	0.0123398	0.0326808	0.707275
CD300LF	delirium_ukb	ML	54	0.0258226	0.0149527	0.0841758	delirium_FG	54	-0.0232733	0.0196185	0.235506
RLN2	delirium_ukb	WM	11	-0.0331531	0.0981167	0.735443	delirium_FG	11	-0.104563	0.138992	0.451872
RLN2	delirium_ukb	MR_Egger	11	0.0455325	0.209536	0.832819	delirium_FG	11	-0.232896	0.260284	0.394206
RLN2	delirium_ukb	ML	11	0.000528356	0.0754985	0.994416	delirium_FG	11	-0.20609	0.108499	0.0575026
C8B	delirium_ukb	WM	28	-0.0371251	0.0301546	0.218263	delirium_FG	29	-0.0125817	0.0433049	0.771406
C8B	delirium_ukb	MR_Egger	28	-0.0747366	0.0345233	0.0397641	delirium_FG	29	-0.0288992	0.0495787	0.564801
C8B	delirium_ukb	ML	28	-0.0395586	0.022124	0.0737704	delirium_FG	29	-0.00706822	0.031252	0.82107
CSF2	delirium_ukb	WM	17	-0.0768193	0.0659777	0.244293	delirium_FG	17	-0.0878925	0.0930961	0.345116
CSF2	delirium_ukb	MR_Egger	17	-0.119589	0.153665	0.448527	delirium_FG	17	0.0640744	0.213048	0.767733
CSF2	delirium_ukb	ML	17	-0.0382685	0.0515143	0.45756	delirium_FG	17	-0.0214202	0.0677221	0.751778
PYDC1	delirium_ukb	WM	68	-0.0312736	0.027476	0.255031	delirium_FG	68	-0.0549003	0.0416621	0.187587
PYDC1	delirium_ukb	MR_Egger	68	-0.0203026	0.0286657	0.481282	delirium_FG	68	-0.0751755	0.0447285	0.0975469
PYDC1	delirium_ukb	ML	68	-0.045124	0.0181683	0.0130038	delirium_FG	68	-0.0769734	0.027567	0.00523464
LTBP2	delirium_ukb	WM	9	0.0940529	0.115757	0.416505	delirium_FG	9	0.497462	0.180559	0.00586699
LTBP2	delirium_ukb	MR_Egger	9	0.413732	0.377531	0.309392	delirium_FG	9	-0.34415	0.556929	0.556175
LTBP2	delirium_ukb	ML	9	0.0740329	0.095219	0.436863	delirium_FG	9	0.464253	0.137998	0.000767657
AZU1	delirium_ukb	WM	7	0.219567	0.14596	0.132506	delirium_FG	6	-0.302425	0.198747	0.128094
AZU1	delirium_ukb	MR_Egger	7	-0.293604	0.535786	0.607267	delirium_FG	6	-0.677603	0.585216	0.311345
AZU1	delirium_ukb	ML	7	0.212924	0.112676	0.0587971	delirium_FG	6	-0.335977	0.16178	0.037824
BPIFB2	delirium_ukb	WM	39	0.0255008	0.045354	0.573938	delirium_FG	39	-0.00244863	0.060526	0.96773
BPIFB2	delirium_ukb	MR_Egger	39	0.0457675	0.0704854	0.520143	delirium_FG	39	-0.0519583	0.109134	0.636804
BPIFB2	delirium_ukb	ML	39	0.033509	0.0313391	0.284962	delirium_FG	39	0.0172085	0.0442137	0.697119
SCARF2	delirium_ukb	WM	18	-0.0481544	0.0547857	0.379423	delirium_FG	18	-0.0762405	0.0812615	0.348135
SCARF2	delirium_ukb	MR_Egger	18	0.0351646	0.0855983	0.686661	delirium_FG	18	-0.0516275	0.123939	0.682538
SCARF2	delirium_ukb	ML	18	-0.0676666	0.0424313	0.110772	delirium_FG	18	-0.0524862	0.0609277	0.38899
FCAR	delirium_ukb	WM	22	-0.00474468	0.0255294	0.852561	delirium_FG	22	-0.038727	0.0344649	0.261155
FCAR	delirium_ukb	MR_Egger	22	0.0166755	0.0287804	0.568787	delirium_FG	22	-0.0156127	0.0547007	0.778256
FCAR	delirium_ukb	ML	22	0.00703416	0.0199074	0.723831	delirium_FG	22	-0.0477255	0.0279068	0.0872338
PM20D1	delirium_ukb	WM	50	-0.0447996	0.0284208	0.114957	delirium_FG	49	-0.0126207	0.0361047	0.726671
PM20D1	delirium_ukb	MR_Egger	50	-0.0442962	0.0333691	0.190636	delirium_FG	49	-0.0532573	0.0443685	0.236023
PM20D1	delirium_ukb	ML	50	-0.0373233	0.0190085	0.0495879	delirium_FG	49	-0.0462243	0.0268788	0.085482
TFPI2	delirium_ukb	WM	9	-0.0213236	0.129824	0.869534	delirium_FG	9	-0.0886982	0.174337	0.61091
TFPI2	delirium_ukb	MR_Egger	9	0.343799	0.155318	0.0624726	delirium_FG	9	0.113039	0.213371	0.61265
TFPI2	delirium_ukb	ML	9	0.0419786	0.08951	0.639082	delirium_FG	9	-0.0355991	0.122474	0.771306
PRKAB1	delirium_ukb	WM	7	-0.103322	0.0960972	0.282293	delirium_FG	7	0.0529241	0.123976	0.66946
PRKAB1	delirium_ukb	MR_Egger	7	-0.137118	0.150072	0.402793	delirium_FG	7	0.117651	0.193816	0.570343
PRKAB1	delirium_ukb	ML	7	-0.116918	0.0822325	0.155085	delirium_FG	7	0.0813227	0.102067	0.425591
IL6R	delirium_ukb	WM	75	-0.0145596	0.0168668	0.388021	delirium_FG	74	-0.0734148	0.0263418	0.00531967
IL6R	delirium_ukb	MR_Egger	75	-0.0174663	0.0183134	0.34336	delirium_FG	74	-0.108497	0.0269973	0.000142215
IL6R	delirium_ukb	ML	75	-0.00270267	0.0115659	0.815237	delirium_FG	74	-0.0704188	0.0169478	3.25231e-05
FCAMR	delirium_ukb	WM	20	0.00654309	0.0500646	0.896018	delirium_FG	19	0.019376	0.0646667	0.76446
FCAMR	delirium_ukb	MR_Egger	20	0.0491859	0.0600571	0.423506	delirium_FG	19	0.0175508	0.080225	0.829434
FCAMR	delirium_ukb	ML	20	-0.000815044	0.038094	0.98293	delirium_FG	19	0.0458796	0.0528096	0.384971
CD200	delirium_ukb	WM	15	-0.0459219	0.0822281	0.576524	delirium_FG	15	-0.164828	0.0947803	0.082026
CD200	delirium_ukb	MR_Egger	15	-0.196	0.129919	0.155308	delirium_FG	15	-0.216643	0.164154	0.209688
CD200	delirium_ukb	ML	15	-0.107587	0.0588397	0.0674776	delirium_FG	15	-0.131671	0.0748563	0.0785812
HSPB1	delirium_ukb	WM	30	-0.0306013	0.0392726	0.435861	delirium_FG	30	0.000224351	0.0528517	0.996613
HSPB1	delirium_ukb	MR_Egger	30	-0.0639885	0.049789	0.209254	delirium_FG	30	-0.0585154	0.0689639	0.403359
HSPB1	delirium_ukb	ML	30	-0.053806	0.027277	0.0485431	delirium_FG	30	-0.0118758	0.0380495	0.754953
LAMB1	delirium_ukb	WM	62	0.0206645	0.0286037	0.470023	delirium_FG	62	0.0303892	0.0422712	0.472195
LAMB1	delirium_ukb	MR_Egger	62	0.0348642	0.0349864	0.323005	delirium_FG	62	-0.00876155	0.0467729	0.852041
LAMB1	delirium_ukb	ML	62	0.0350966	0.0197086	0.0749486	delirium_FG	62	0.0757326	0.0282025	0.00724605
S100A11	delirium_ukb	ML	2	-0.158787	0.13795	0.249714	delirium_FG	2	0.0351947	0.176856	0.842261
S100A12	delirium_ukb	WM	5	-0.0365839	0.0800829	0.647796	delirium_FG	5	-0.0873497	0.122803	0.476899
S100A12	delirium_ukb	MR_Egger	5	-0.110937	0.174878	0.57091	delirium_FG	5	-0.34236	0.305564	0.344141
S100A12	delirium_ukb	ML	5	-0.0230929	0.0741338	0.755419	delirium_FG	5	-0.0929667	0.109208	0.394613
SERPINH1	delirium_ukb	WM	6	-0.0380661	0.131782	0.772692	delirium_FG	6	-0.0646482	0.173913	0.710097
SERPINH1	delirium_ukb	MR_Egger	6	-0.221939	0.461559	0.655743	delirium_FG	6	-0.677199	0.49964	0.246779
SERPINH1	delirium_ukb	ML	6	-0.160556	0.10529	0.127284	delirium_FG	6	0.0127022	0.150126	0.932571
LGALS3BP	delirium_ukb	WM	19	-0.076752	0.0757919	0.311219	delirium_FG	19	0.0916152	0.118809	0.440638
LGALS3BP	delirium_ukb	MR_Egger	19	-0.0121781	0.0912567	0.895405	delirium_FG	19	0.161981	0.176495	0.371582
LGALS3BP	delirium_ukb	ML	19	-0.0410357	0.0530842	0.439504	delirium_FG	19	0.0714056	0.0838381	0.394376
LGALS3	delirium_ukb	WM	64	0.0271394	0.0223844	0.22535	delirium_FG	64	-0.0664228	0.0350889	0.0583599
LGALS3	delirium_ukb	MR_Egger	64	0.0297514	0.0266608	0.268762	delirium_FG	64	-0.0479861	0.0439063	0.278657
LGALS3	delirium_ukb	ML	64	0.0173273	0.0158656	0.274776	delirium_FG	64	-0.0467463	0.0231136	0.0431291
NAGA	delirium_ukb	WM	12	0.0377631	0.0936702	0.686838	delirium_FG	12	0.0328613	0.123287	0.78982
NAGA	delirium_ukb	MR_Egger	12	0.254438	0.193999	0.218987	delirium_FG	12	0.1402	0.228632	0.553426
NAGA	delirium_ukb	ML	12	0.0623563	0.0712466	0.381455	delirium_FG	12	0.0436142	0.0942743	0.643629
EFEMP1	delirium_ukb	WM	10	0.0674701	0.085103	0.427892	delirium_FG	10	-0.0458398	0.127341	0.718865
EFEMP1	delirium_ukb	MR_Egger	10	0.123464	0.156018	0.451565	delirium_FG	10	0.0335109	0.25203	0.897506
EFEMP1	delirium_ukb	ML	10	0.0797014	0.06687	0.233306	delirium_FG	10	-0.0280897	0.0993364	0.777351
CRACR2A	delirium_ukb	WM	8	-0.0751195	0.127305	0.555139	delirium_FG	8	-0.118213	0.174657	0.498517
CRACR2A	delirium_ukb	MR_Egger	8	-0.630815	0.393576	0.160104	delirium_FG	8	-0.84475	0.566975	0.186827
CRACR2A	delirium_ukb	ML	8	-0.0637542	0.0978362	0.514632	delirium_FG	8	-0.0608289	0.143152	0.670891
MANSC4	delirium_ukb	WM	46	-0.0404991	0.0211716	0.0557608	delirium_FG	46	0.0325278	0.0301712	0.280987
MANSC4	delirium_ukb	MR_Egger	46	-0.073317	0.0257698	0.00671579	delirium_FG	46	0.00651927	0.0373598	0.862273
MANSC4	delirium_ukb	ML	46	-0.0232028	0.0154598	0.133395	delirium_FG	46	0.0759436	0.0224032	0.000699318
PHACTR2	delirium_ukb	WM	6	-0.00471057	0.0862362	0.956438	delirium_FG	6	0.0512195	0.125852	0.684022
PHACTR2	delirium_ukb	MR_Egger	6	-0.0546447	0.146782	0.728566	delirium_FG	6	0.141436	0.206367	0.530771
PHACTR2	delirium_ukb	ML	6	-0.0141702	0.0720589	0.844104	delirium_FG	6	0.0100138	0.102154	0.921911
FOLR2	delirium_ukb	WM	4	-0.0890455	0.155171	0.566068	delirium_FG	4	-0.0302517	0.207742	0.88422
FOLR2	delirium_ukb	MR_Egger	4	0.0586329	0.218108	0.813256	delirium_FG	4	0.349669	0.276853	0.333889
FOLR2	delirium_ukb	ML	4	-0.12197	0.136369	0.371103	delirium_FG	4	-0.0611217	0.181092	0.735727
CR2	delirium_ukb	WM	18	-0.0858157	0.0892626	0.336359	delirium_FG	18	-0.167711	0.138965	0.227485
CR2	delirium_ukb	MR_Egger	18	0.00639481	0.120895	0.95847	delirium_FG	18	0.0223062	0.249742	0.929938
CR2	delirium_ukb	ML	18	-0.0640048	0.0619693	0.301675	delirium_FG	18	-0.0601378	0.0972026	0.536124
VAMP8	delirium_ukb	WM	6	0.177703	0.108524	0.101536	delirium_FG	6	0.213536	0.165978	0.198256
VAMP8	delirium_ukb	MR_Egger	6	0.213923	0.206634	0.359022	delirium_FG	6	-0.00663203	0.455501	0.989081
VAMP8	delirium_ukb	ML	6	0.196282	0.0925276	0.0338936	delirium_FG	6	0.125006	0.137186	0.362182
CD27	delirium_ukb	WM	14	0.023818	0.0619484	0.700622	delirium_FG	14	0.0768586	0.0895431	0.390704
CD27	delirium_ukb	MR_Egger	14	0.057551	0.108662	0.606027	delirium_FG	14	0.075126	0.131866	0.579382
CD27	delirium_ukb	ML	14	0.0547952	0.0491675	0.265083	delirium_FG	14	0.074545	0.0680464	0.273297
CDNF	delirium_ukb	WM	12	-0.0229031	0.0732991	0.75469	delirium_FG	12	0.0438409	0.093151	0.637895
CDNF	delirium_ukb	MR_Egger	12	0.0120051	0.0961301	0.90309	delirium_FG	12	0.0325074	0.110678	0.774983
CDNF	delirium_ukb	ML	12	0.0363317	0.0535043	0.497111	delirium_FG	12	-0.0285886	0.0725646	0.6936
ICAM5	delirium_ukb	WM	41	-0.0282094	0.0273557	0.302443	delirium_FG	41	-0.0102972	0.0386221	0.789766
ICAM5	delirium_ukb	MR_Egger	41	-0.0492715	0.0280601	0.0869522	delirium_FG	41	0.0112215	0.0387764	0.773816
ICAM5	delirium_ukb	ML	41	-0.00984094	0.0187928	0.600519	delirium_FG	41	-0.00920188	0.0261	0.724417
NOS2	delirium_ukb	ML	2	0.158784	0.200295	0.427923	delirium_FG	2	-0.0738041	0.274801	0.788258
SPOCK1	delirium_ukb	WM	4	0.243283	0.133757	0.0689358	delirium_FG	4	0.283039	0.196223	0.14918
SPOCK1	delirium_ukb	MR_Egger	4	0.0223615	0.279579	0.943534	delirium_FG	4	0.358013	0.494168	0.544062
SPOCK1	delirium_ukb	ML	4	0.203089	0.114791	0.076858	delirium_FG	4	0.263038	0.172554	0.127414
VTCN1	delirium_ukb	WM	3	0.0425192	0.220297	0.846952	delirium_FG	3	-0.47972	0.364519	0.188161
VTCN1	delirium_ukb	MR_Egger	3	-1.2187	0.937193	0.417341	delirium_FG	3	-0.418723	1.6421	0.841054
VTCN1	delirium_ukb	ML	3	-0.111188	0.175269	0.525828	delirium_FG	3	-0.393399	0.29917	0.18852
CST7	delirium_ukb	WM	61	0.0159264	0.0235379	0.498643	delirium_FG	60	-0.00263541	0.0401212	0.947628
CST7	delirium_ukb	MR_Egger	61	0.0279474	0.0235848	0.240779	delirium_FG	60	0.00909114	0.0433619	0.83467
CST7	delirium_ukb	ML	61	0.0086686	0.0154029	0.573578	delirium_FG	60	-0.0167144	0.0276099	0.54493
MANF	delirium_ukb	WM	3	-0.217432	0.227287	0.338748	delirium_FG	3	-0.261365	0.377354	0.488544
MANF	delirium_ukb	MR_Egger	3	-0.340976	0.481062	0.607456	delirium_FG	3	-0.280118	2.21756	0.920007
MANF	delirium_ukb	ML	3	-0.231263	0.197694	0.24208	delirium_FG	3	-0.210862	0.31559	0.504037
NAAA	delirium_ukb	WM	52	-0.0265231	0.0263504	0.314149	delirium_FG	52	0.00995277	0.0370868	0.788419
NAAA	delirium_ukb	MR_Egger	52	0.0268464	0.0285579	0.351702	delirium_FG	52	0.0246353	0.0408727	0.54941
NAAA	delirium_ukb	ML	52	-0.0238999	0.0180562	0.185623	delirium_FG	52	0.031678	0.0257435	0.2185
APOL1	delirium_ukb	WM	13	0.0205389	0.0637283	0.747234	delirium_FG	13	0.0298071	0.0909036	0.742989
APOL1	delirium_ukb	MR_Egger	13	-0.0410203	0.0986316	0.685486	delirium_FG	13	0.113703	0.147427	0.456805
APOL1	delirium_ukb	ML	13	0.0487093	0.0478357	0.308553	delirium_FG	13	-0.0141313	0.0642219	0.825841
THSD1	delirium_ukb	WM	5	-0.0411115	0.148613	0.782061	delirium_FG	5	-0.746147	0.232423	0.00132597
THSD1	delirium_ukb	MR_Egger	5	0.0993743	1.44456	0.949484	delirium_FG	5	-0.635182	2.52911	0.817919
THSD1	delirium_ukb	ML	5	-0.0431751	0.122305	0.72408	delirium_FG	5	-0.723123	0.201892	0.000341326
CTSZ	delirium_ukb	WM	5	-0.0310497	0.0806195	0.700134	delirium_FG	5	0.0945783	0.128827	0.462859
CTSZ	delirium_ukb	MR_Egger	5	-0.0513531	0.0980089	0.636549	delirium_FG	5	0.0635803	0.156383	0.711592
CTSZ	delirium_ukb	ML	5	-0.0527634	0.0746667	0.479782	delirium_FG	5	0.111056	0.11988	0.354245
NADK	delirium_ukb	WM	12	-0.103878	0.10292	0.312827	delirium_FG	12	-0.016464	0.136734	0.904159
NADK	delirium_ukb	MR_Egger	12	-0.068577	0.27831	0.810353	delirium_FG	12	0.380409	0.347685	0.299557
NADK	delirium_ukb	ML	12	-0.115106	0.0723482	0.111608	delirium_FG	12	-0.0857024	0.105878	0.41826
MIA	delirium_ukb	WM	39	0.0447279	0.0285272	0.116903	delirium_FG	39	0.0670911	0.0369369	0.0693132
MIA	delirium_ukb	MR_Egger	39	0.0415608	0.0268292	0.129872	delirium_FG	39	0.0730494	0.0356312	0.047485
MIA	delirium_ukb	ML	39	0.0526661	0.0199904	0.00842435	delirium_FG	39	0.0729145	0.0269909	0.00690375
ACTA2	delirium_ukb	ML	2	-0.107926	0.238342	0.650678	delirium_FG	2	0.984313	0.349395	0.00484451
HS3ST3B1	delirium_ukb	WM	26	0.0495711	0.0520948	0.341323	delirium_FG	26	-0.0500905	0.0844022	0.552864
HS3ST3B1	delirium_ukb	MR_Egger	26	-0.0235158	0.0765217	0.761259	delirium_FG	26	-0.146005	0.125579	0.256401
HS3ST3B1	delirium_ukb	ML	26	0.0560921	0.0369489	0.128989	delirium_FG	26	-0.035266	0.0535509	0.510185
CELA2A	delirium_ukb	WM	8	0.126306	0.149575	0.398429	delirium_FG	8	-0.159017	0.198414	0.422877
CELA2A	delirium_ukb	MR_Egger	8	-0.706555	0.338295	0.0817586	delirium_FG	8	0.357406	0.581442	0.561331
CELA2A	delirium_ukb	ML	8	0.0337836	0.107633	0.753613	delirium_FG	8	-0.235566	0.16457	0.152313
DBH	delirium_ukb	WM	44	-0.0298525	0.0269717	0.268377	delirium_FG	44	0.00274167	0.039107	0.944109
DBH	delirium_ukb	MR_Egger	44	-0.0119106	0.0314015	0.706377	delirium_FG	44	0.0109483	0.0445971	0.80727
DBH	delirium_ukb	ML	44	-0.0196617	0.0181597	0.278936	delirium_FG	44	0.0306945	0.0270143	0.25586
MIF	delirium_ukb	WM	3	-0.124816	0.153603	0.416455	delirium_FG	3	0.208097	0.222422	0.34948
MIF	delirium_ukb	MR_Egger	3	0.166642	0.59516	0.8262	delirium_FG	3	-0.758012	0.895077	0.552664
MIF	delirium_ukb	ML	3	-0.134504	0.142718	0.345964	delirium_FG	3	0.262565	0.198896	0.186798
CCL7	delirium_ukb	WM	6	-0.0164157	0.125899	0.896259	delirium_FG	6	0.0550459	0.164903	0.738524
CCL7	delirium_ukb	MR_Egger	6	0.0288637	0.669401	0.967673	delirium_FG	6	-0.183213	0.779898	0.825807
CCL7	delirium_ukb	ML	6	0.0174035	0.0956961	0.855691	delirium_FG	6	0.11556	0.134108	0.388854
CLEC4G	delirium_ukb	WM	7	0.0772801	0.0882309	0.381092	delirium_FG	7	0.0254272	0.122848	0.836025
CLEC4G	delirium_ukb	MR_Egger	7	-0.0474017	0.157119	0.775031	delirium_FG	7	-0.0393096	0.167781	0.82405
CLEC4G	delirium_ukb	ML	7	0.135711	0.075573	0.0725331	delirium_FG	7	0.0555103	0.104526	0.595371
S100P	delirium_ukb	WM	6	-0.0449967	0.111713	0.687105	delirium_FG	6	-0.346917	0.138924	0.0125192
S100P	delirium_ukb	MR_Egger	6	-0.390536	0.226325	0.15951	delirium_FG	6	-0.575787	0.230071	0.0665775
S100P	delirium_ukb	ML	6	0.0193858	0.0787104	0.805456	delirium_FG	6	-0.247708	0.110157	0.0245331
GSTA3	delirium_ukb	WM	12	0.037879	0.055554	0.49534	delirium_FG	12	-0.133698	0.0764367	0.0802689
GSTA3	delirium_ukb	MR_Egger	12	0.0778532	0.0951246	0.43218	delirium_FG	12	-0.071302	0.143607	0.630269
GSTA3	delirium_ukb	ML	12	0.0172895	0.0483534	0.720669	delirium_FG	12	-0.146703	0.0640388	0.0219721
EPS8L2	delirium_ukb	WM	22	-0.0265536	0.0577716	0.645782	delirium_FG	22	0.0647642	0.0862073	0.452495
EPS8L2	delirium_ukb	MR_Egger	22	0.0265368	0.0683975	0.702131	delirium_FG	22	0.0880452	0.111062	0.437222
EPS8L2	delirium_ukb	ML	22	-0.030249	0.0410725	0.46144	delirium_FG	22	0.0489107	0.0597823	0.413273
UROD	delirium_ukb	WM	40	0.00131735	0.0395589	0.973435	delirium_FG	39	0.0462947	0.0516439	0.370027
UROD	delirium_ukb	MR_Egger	40	-0.0443671	0.0482037	0.363166	delirium_FG	39	0.0533007	0.0686104	0.442179
UROD	delirium_ukb	ML	40	0.00705122	0.025702	0.783819	delirium_FG	39	0.0486306	0.0364423	0.182055
C5	delirium_ukb	WM	8	0.181987	0.104003	0.0801497	delirium_FG	7	0.173456	0.153339	0.257973
C5	delirium_ukb	MR_Egger	8	0.399583	0.277273	0.199631	delirium_FG	7	0.410147	0.426547	0.380436
C5	delirium_ukb	ML	8	0.214949	0.0797651	0.00704371	delirium_FG	7	0.12362	0.128191	0.334874
SMPDL3A	delirium_ukb	WM	43	0.0092739	0.0269287	0.730555	delirium_FG	42	-0.00935961	0.0329889	0.776625
SMPDL3A	delirium_ukb	MR_Egger	43	-0.013061	0.0300404	0.666001	delirium_FG	42	0.027048	0.0417684	0.520962
SMPDL3A	delirium_ukb	ML	43	0.00393823	0.0202154	0.845539	delirium_FG	42	-0.0265987	0.0273748	0.331225
ROBO2	delirium_ukb	WM	6	0.200777	0.17051	0.238991	delirium_FG	6	-0.34076	0.236054	0.148861
ROBO2	delirium_ukb	MR_Egger	6	-0.0335212	0.47785	0.947441	delirium_FG	6	-0.440935	0.558823	0.474224
ROBO2	delirium_ukb	ML	6	0.207767	0.137515	0.130823	delirium_FG	6	-0.50998	0.192281	0.00799555
KLK7	delirium_ukb	WM	13	-0.000664639	0.0486333	0.989096	delirium_FG	12	-0.0140312	0.0546141	0.797244
KLK7	delirium_ukb	MR_Egger	13	0.0689955	0.0562202	0.24535	delirium_FG	12	0.0788834	0.079286	0.343239
KLK7	delirium_ukb	ML	13	-0.0253177	0.0324832	0.435739	delirium_FG	12	-0.00297262	0.0451348	0.947489
CTSL	delirium_ukb	WM	6	-0.0869091	0.107472	0.418708	delirium_FG	6	0.0398591	0.149461	0.78971
CTSL	delirium_ukb	MR_Egger	6	-0.180198	0.277347	0.551298	delirium_FG	6	-0.113964	0.338049	0.752971
CTSL	delirium_ukb	ML	6	-0.0537001	0.0883347	0.543243	delirium_FG	6	0.056551	0.126225	0.654139
EFHD1	delirium_ukb	WM	13	0.120753	0.0746325	0.105669	delirium_FG	13	0.1627	0.102901	0.113847
EFHD1	delirium_ukb	MR_Egger	13	0.0229231	0.121038	0.853239	delirium_FG	13	0.0784812	0.177709	0.667314
EFHD1	delirium_ukb	ML	13	0.140781	0.054974	0.0104414	delirium_FG	13	0.0793148	0.0789004	0.314775
C3	delirium_ukb	ML	4	-0.0760863	0.131724	0.563523	delirium_FG	2	0.30439	0.206811	0.141068
FKBPL	delirium_ukb	ML	2	0.0372284	0.282343	0.895099	delirium_FG	2	0.371751	0.527165	0.480692
C1QTNF5	delirium_ukb	WM	9	-0.0656305	0.0944212	0.487004	delirium_FG	9	0.101268	0.13755	0.461593
C1QTNF5	delirium_ukb	MR_Egger	9	-0.041312	0.126153	0.752884	delirium_FG	9	0.0222301	0.213881	0.920135
C1QTNF5	delirium_ukb	ML	9	-0.0913531	0.068538	0.18257	delirium_FG	9	0.047838	0.103721	0.644642
TGFB1	delirium_ukb	WM	9	-0.0589082	0.0838146	0.482156	delirium_FG	9	-0.00637497	0.128167	0.96033
TGFB1	delirium_ukb	MR_Egger	9	-0.183802	0.137057	0.221779	delirium_FG	9	0.0361615	0.187951	0.852893
TGFB1	delirium_ukb	ML	9	-0.0193649	0.0731181	0.791129	delirium_FG	9	0.0985443	0.0979524	0.314395
TTF2	delirium_ukb	WM	13	-0.0209532	0.0474167	0.658566	delirium_FG	13	0.0232285	0.057321	0.685304
TTF2	delirium_ukb	MR_Egger	13	0.0074954	0.0526183	0.889301	delirium_FG	13	0.0337686	0.0653528	0.615587
TTF2	delirium_ukb	ML	13	-0.0213489	0.0378216	0.57244	delirium_FG	13	-0.00788444	0.0478076	0.869007
CNTNAP2	delirium_ukb	WM	50	-0.0151732	0.0383113	0.692068	delirium_FG	50	0.0200315	0.0552522	0.716944
CNTNAP2	delirium_ukb	MR_Egger	50	-0.0291596	0.045269	0.522551	delirium_FG	50	0.0548881	0.06577	0.408107
CNTNAP2	delirium_ukb	ML	50	-0.0348269	0.0250752	0.164864	delirium_FG	50	0.0428695	0.035875	0.232099
CREG1	delirium_ukb	WM	3	0.0722928	0.0866723	0.404229	delirium_FG	3	-0.0116159	0.137441	0.932646
CREG1	delirium_ukb	MR_Egger	3	0.0434879	0.467564	0.940958	delirium_FG	3	0.555172	1.83935	0.813384
CREG1	delirium_ukb	ML	3	0.0712185	0.0795729	0.370782	delirium_FG	3	-0.0803059	0.126971	0.527077
FGFR2	delirium_ukb	WM	7	-0.0793521	0.129595	0.540333	delirium_FG	7	-0.0520018	0.171274	0.761419
FGFR2	delirium_ukb	MR_Egger	7	-0.157198	0.291228	0.612513	delirium_FG	7	-0.0819355	0.399349	0.845528
FGFR2	delirium_ukb	ML	7	-0.0324405	0.103392	0.753701	delirium_FG	7	-0.0880966	0.137591	0.521992
PRG3	delirium_ukb	WM	13	-0.0455771	0.109774	0.678001	delirium_FG	13	-0.108585	0.158205	0.492489
PRG3	delirium_ukb	MR_Egger	13	0.189499	0.168286	0.284111	delirium_FG	13	-0.533102	0.23714	0.0460475
PRG3	delirium_ukb	ML	13	-0.0338033	0.0757992	0.655627	delirium_FG	13	-0.0224361	0.106065	0.832473
CHRDL2	delirium_ukb	WM	14	-0.187004	0.066427	0.00487508	delirium_FG	14	0.0391011	0.092323	0.671913
CHRDL2	delirium_ukb	MR_Egger	14	-0.163789	0.0857222	0.0802243	delirium_FG	14	0.00208124	0.14537	0.988812
CHRDL2	delirium_ukb	ML	14	-0.167048	0.0496533	0.000767424	delirium_FG	14	-0.0146092	0.068752	0.831724
PTPRH	delirium_ukb	WM	25	-0.00283935	0.0375072	0.939657	delirium_FG	25	0.0259974	0.0494762	0.599268
PTPRH	delirium_ukb	MR_Egger	25	0.0133956	0.0400376	0.740977	delirium_FG	25	-0.0174204	0.0527426	0.74417
PTPRH	delirium_ukb	ML	25	0.00661321	0.0273135	0.808686	delirium_FG	25	0.0184271	0.0377042	0.625036
TMEM106A	delirium_ukb	WM	6	0.121113	0.142373	0.39495	delirium_FG	6	-0.07381	0.208646	0.723521
TMEM106A	delirium_ukb	MR_Egger	6	-0.167462	0.359206	0.665329	delirium_FG	6	0.110275	0.673049	0.8778
TMEM106A	delirium_ukb	ML	6	0.20398	0.120165	0.0896031	delirium_FG	6	0.0306905	0.173145	0.85931
CHAC2	delirium_ukb	WM	8	0.065521	0.154095	0.670693	delirium_FG	8	0.558492	0.205086	0.00646516
CHAC2	delirium_ukb	MR_Egger	8	0.700476	0.420148	0.146519	delirium_FG	8	0.44058	0.607794	0.495809
CHAC2	delirium_ukb	ML	8	0.0842131	0.117232	0.472543	delirium_FG	8	0.536521	0.165307	0.00117203
SERPINA6	delirium_ukb	WM	18	-0.0921642	0.0718536	0.199609	delirium_FG	18	-0.089027	0.0974595	0.360992
SERPINA6	delirium_ukb	MR_Egger	18	0.10122	0.173032	0.566721	delirium_FG	18	0.0300755	0.209865	0.887836
SERPINA6	delirium_ukb	ML	18	-0.0873162	0.0503903	0.0831316	delirium_FG	18	0.0223021	0.0687202	0.745533
DCTPP1	delirium_ukb	WM	3	0.292898	0.32788	0.371693	delirium_FG	3	0.507334	0.401766	0.206675
DCTPP1	delirium_ukb	MR_Egger	3	2.22717	0.867662	0.236499	delirium_FG	3	0.365403	1.32302	0.828449
DCTPP1	delirium_ukb	ML	3	-0.150956	0.234552	0.519839	delirium_FG	3	0.502788	0.343173	0.14289
CLEC7A	delirium_ukb	WM	46	-0.0541536	0.0199623	0.00667199	delirium_FG	46	-0.00432414	0.0283293	0.878684
CLEC7A	delirium_ukb	MR_Egger	46	-0.0382479	0.0220454	0.0897483	delirium_FG	46	0.0113855	0.0289644	0.696154
CLEC7A	delirium_ukb	ML	46	-0.0466025	0.0148995	0.00176123	delirium_FG	46	0.0135733	0.0210202	0.518457
ENTPD5	delirium_ukb	WM	24	-0.0805548	0.0391651	0.0397054	delirium_FG	23	0.0350953	0.0570219	0.538245
ENTPD5	delirium_ukb	MR_Egger	24	-0.0884352	0.0452509	0.0634893	delirium_FG	23	0.0151971	0.0735042	0.838196
ENTPD5	delirium_ukb	ML	24	-0.0791461	0.0295613	0.00742071	delirium_FG	23	0.0912037	0.0414043	0.027612
ACRBP	delirium_ukb	WM	5	0.0184495	0.103708	0.858802	delirium_FG	5	0.386919	0.150228	0.0100079
ACRBP	delirium_ukb	MR_Egger	5	-0.0709841	0.233122	0.780653	delirium_FG	5	0.333294	0.332337	0.389814
ACRBP	delirium_ukb	ML	5	0.0360532	0.0870844	0.678872	delirium_FG	5	0.335783	0.126993	0.00819086
CC2D1A	delirium_ukb	ML	2	0.23656	0.258425	0.359985	delirium_FG	2	0.000612235	0.438407	0.998886
LMNB1	delirium_ukb	WM	3	0.256999	0.202655	0.204743	delirium_FG	3	0.0964339	0.266107	0.717062
LMNB1	delirium_ukb	MR_Egger	3	4.36525	3.82262	0.457872	delirium_FG	3	2.60048	5.19587	0.704583
LMNB1	delirium_ukb	ML	3	0.308333	0.167503	0.065657	delirium_FG	3	0.109664	0.225043	0.626044
SUSD4	delirium_ukb	WM	25	0.0664146	0.0433523	0.125529	delirium_FG	25	-0.152217	0.0578377	0.00849361
SUSD4	delirium_ukb	MR_Egger	25	-0.0261105	0.0831065	0.756216	delirium_FG	25	-0.0235389	0.0986275	0.813479
SUSD4	delirium_ukb	ML	25	0.0536316	0.0309838	0.0834591	delirium_FG	25	-0.173312	0.0420379	3.74354e-05
GRIK2	delirium_ukb	WM	14	0.0249089	0.0564865	0.659234	delirium_FG	14	0.201987	0.0683662	0.00313194
GRIK2	delirium_ukb	MR_Egger	14	0.0902143	0.0643318	0.186153	delirium_FG	14	0.268869	0.0943875	0.0146616
GRIK2	delirium_ukb	ML	14	0.000218052	0.0408321	0.995739	delirium_FG	14	0.189504	0.0514893	0.000232811
SOST	delirium_ukb	WM	5	0.244714	0.205452	0.233614	delirium_FG	5	0.28446	0.265521	0.284023
SOST	delirium_ukb	MR_Egger	5	-0.0543174	0.498233	0.92007	delirium_FG	5	0.190298	0.583646	0.765806
SOST	delirium_ukb	ML	5	0.247979	0.16785	0.139573	delirium_FG	5	0.434163	0.212877	0.0414004
BLMH	delirium_ukb	WM	52	0.0445027	0.042741	0.297774	delirium_FG	52	0.00532495	0.062962	0.9326
BLMH	delirium_ukb	MR_Egger	52	0.0162301	0.0796121	0.839286	delirium_FG	52	0.0737744	0.0857196	0.39354
BLMH	delirium_ukb	ML	52	0.0186877	0.027328	0.494082	delirium_FG	52	0.00172951	0.0421288	0.967254
IL1RN	delirium_ukb	WM	16	0.0044926	0.0901647	0.960261	delirium_FG	16	-0.0306557	0.134465	0.819659
IL1RN	delirium_ukb	MR_Egger	16	0.0356968	0.164027	0.830859	delirium_FG	16	-0.179914	0.273138	0.52078
IL1RN	delirium_ukb	ML	16	0.00473753	0.0648597	0.941772	delirium_FG	16	-0.0629501	0.100717	0.531957
FOLH1	delirium_ukb	WM	11	0.116335	0.101643	0.252397	delirium_FG	11	0.0389123	0.157185	0.804477
FOLH1	delirium_ukb	MR_Egger	11	-0.0532471	0.163753	0.752486	delirium_FG	11	-0.240512	0.246199	0.354145
FOLH1	delirium_ukb	ML	11	0.179634	0.0803468	0.0253693	delirium_FG	11	0.0419441	0.120015	0.726722
TNFRSF4	delirium_ukb	WM	7	0.0555073	0.118161	0.638526	delirium_FG	7	-0.0523138	0.176639	0.767106
TNFRSF4	delirium_ukb	MR_Egger	7	0.117529	0.167037	0.513081	delirium_FG	7	0.175854	0.266003	0.53779
TNFRSF4	delirium_ukb	ML	7	0.0779136	0.0935202	0.404776	delirium_FG	7	0.00155094	0.139754	0.991146
FGA	delirium_ukb	WM	3	0.0333386	0.134997	0.80494	delirium_FG	3	0.0999322	0.180601	0.580036
FGA	delirium_ukb	MR_Egger	3	-0.220469	0.467972	0.719713	delirium_FG	3	-0.04767	0.446067	0.932223
FGA	delirium_ukb	ML	3	-0.0330932	0.119686	0.782164	delirium_FG	3	0.0884144	0.176638	0.616695
LY9	delirium_ukb	WM	28	0.0190677	0.0332351	0.566155	delirium_FG	28	0.0698917	0.0462743	0.130947
LY9	delirium_ukb	MR_Egger	28	0.0623321	0.0425289	0.154737	delirium_FG	28	0.037664	0.0611837	0.543518
LY9	delirium_ukb	ML	28	0.0238569	0.0227096	0.293477	delirium_FG	28	0.0578358	0.0324052	0.0742986
SPINT1	delirium_ukb	WM	9	-0.202013	0.125639	0.107862	delirium_FG	9	-0.0532554	0.169282	0.753068
SPINT1	delirium_ukb	MR_Egger	9	-0.364718	0.282992	0.238426	delirium_FG	9	-0.0776557	0.341931	0.826829
SPINT1	delirium_ukb	ML	9	-0.189018	0.090278	0.0362836	delirium_FG	9	0.04724	0.131129	0.718655
YOD1	delirium_ukb	ML	2	0.283539	0.248705	0.254261	delirium_FG	2	-0.617149	0.370118	0.0954274
KDR	delirium_ukb	WM	20	0.0378049	0.0372803	0.310549	delirium_FG	20	-0.0409143	0.0499268	0.41251
KDR	delirium_ukb	MR_Egger	20	0.00139585	0.0439639	0.975021	delirium_FG	20	-0.0943934	0.061005	0.139191
KDR	delirium_ukb	ML	20	0.0212958	0.0293974	0.468814	delirium_FG	20	-0.0442091	0.0410208	0.281157
SLAMF7	delirium_ukb	WM	27	-0.0233049	0.0409492	0.569276	delirium_FG	27	0.0572557	0.0592132	0.333573
SLAMF7	delirium_ukb	MR_Egger	27	0.0170569	0.0574023	0.76881	delirium_FG	27	-0.00365822	0.0879687	0.96716
SLAMF7	delirium_ukb	ML	27	-0.0441481	0.0292235	0.130863	delirium_FG	27	0.0506178	0.0410278	0.217298
SAT2	delirium_ukb	WM	30	0.0988081	0.0357642	0.00573146	delirium_FG	30	0.0377719	0.0534687	0.479921
SAT2	delirium_ukb	MR_Egger	30	0.0543104	0.0568814	0.347849	delirium_FG	30	-0.0342021	0.080191	0.672999
SAT2	delirium_ukb	ML	30	0.0706153	0.0256065	0.00582075	delirium_FG	30	0.0335346	0.0341852	0.32661
SCRG1	delirium_ukb	WM	4	0.0666575	0.14686	0.649912	delirium_FG	4	-0.0977514	0.192075	0.610806
SCRG1	delirium_ukb	MR_Egger	4	0.843054	1.23344	0.564851	delirium_FG	4	-0.346372	1.03295	0.769288
SCRG1	delirium_ukb	ML	4	0.00975644	0.121811	0.936162	delirium_FG	4	-0.0813773	0.157578	0.605556
TP53I3	delirium_ukb	WM	33	-0.0394099	0.0410526	0.337062	delirium_FG	33	-0.124352	0.0518176	0.0164035
TP53I3	delirium_ukb	MR_Egger	33	-0.0656073	0.0495689	0.195328	delirium_FG	33	-0.120676	0.0603716	0.0544536
TP53I3	delirium_ukb	ML	33	-0.0502156	0.0281914	0.074873	delirium_FG	33	-0.0853022	0.0373053	0.0222193
AMY2A	delirium_ukb	WM	49	0.0264219	0.0308131	0.391176	delirium_FG	49	0.022488	0.0447007	0.614909
AMY2A	delirium_ukb	MR_Egger	49	0.0275335	0.0368402	0.45856	delirium_FG	49	-0.0131658	0.0533677	0.806215
AMY2A	delirium_ukb	ML	49	0.0072045	0.0213711	0.736031	delirium_FG	49	-0.00782439	0.0308703	0.799913
DBNL	delirium_ukb	ML	2	-0.607972	0.27975	0.0297602	delirium_FG	2	0.241617	0.361708	0.504141
NELL2	delirium_ukb	WM	19	-0.0419542	0.0732708	0.566922	delirium_FG	19	0.132414	0.119709	0.268671
NELL2	delirium_ukb	MR_Egger	19	0.0555073	0.143351	0.703404	delirium_FG	19	0.0631326	0.293166	0.832059
NELL2	delirium_ukb	ML	19	-0.0518653	0.0559313	0.353769	delirium_FG	19	0.0319972	0.0834173	0.70129
DKK3	delirium_ukb	WM	32	-0.0120562	0.0462866	0.794503	delirium_FG	32	-0.144951	0.0674595	0.0316574
DKK3	delirium_ukb	MR_Egger	32	-0.0507319	0.0724392	0.489112	delirium_FG	32	-0.0548425	0.10063	0.589788
DKK3	delirium_ukb	ML	32	-0.0315854	0.0340833	0.354077	delirium_FG	32	-0.151752	0.04827	0.00166762
EGFLAM	delirium_ukb	WM	22	-0.00342618	0.0345468	0.920999	delirium_FG	22	0.0528272	0.0562776	0.34789
EGFLAM	delirium_ukb	MR_Egger	22	0.0137011	0.0357496	0.705576	delirium_FG	22	-0.053742	0.0575166	0.361257
EGFLAM	delirium_ukb	ML	22	0.0124477	0.0260898	0.633283	delirium_FG	22	0.0217879	0.0408438	0.593726
LRG1	delirium_ukb	WM	25	0.0164982	0.040095	0.680723	delirium_FG	25	-0.00936535	0.0580247	0.871776
LRG1	delirium_ukb	MR_Egger	25	0.0123374	0.0488159	0.80272	delirium_FG	25	0.00483725	0.0689637	0.944687
LRG1	delirium_ukb	ML	25	0.0103955	0.0302856	0.731411	delirium_FG	25	-0.0330252	0.043138	0.443931
RNASE10	delirium_ukb	WM	33	0.00621093	0.0221703	0.779365	delirium_FG	34	-0.0366859	0.0257654	0.154491
RNASE10	delirium_ukb	MR_Egger	33	0.0032191	0.0223721	0.88652	delirium_FG	34	-0.040081	0.0273428	0.152442
RNASE10	delirium_ukb	ML	33	-0.0116653	0.0155379	0.452794	delirium_FG	34	-0.0344752	0.0200417	0.0854016
CTSE	delirium_ukb	WM	12	-0.0276871	0.0599247	0.644059	delirium_FG	11	-0.0430373	0.0921143	0.640345
CTSE	delirium_ukb	MR_Egger	12	-0.00145313	0.0790419	0.985694	delirium_FG	11	0.0148504	0.124498	0.907672
CTSE	delirium_ukb	ML	12	-0.0163292	0.0478687	0.733009	delirium_FG	11	-0.0364263	0.0718982	0.61241
SSC5D	delirium_ukb	WM	41	-0.000615897	0.0405595	0.987885	delirium_FG	40	0.00640374	0.059201	0.913861
SSC5D	delirium_ukb	MR_Egger	41	0.00278509	0.0484462	0.95445	delirium_FG	40	-0.0715971	0.0758428	0.351124
SSC5D	delirium_ukb	ML	41	-0.00965036	0.0283628	0.73367	delirium_FG	40	0.0200646	0.0406454	0.621553
YAP1	delirium_ukb	ML	2	-0.107018	0.211502	0.612863	delirium_FG	2	-0.085348	0.297043	0.773863
PDE5A	delirium_ukb	WM	12	-0.0353771	0.0918899	0.700242	delirium_FG	12	0.0842396	0.145011	0.561296
PDE5A	delirium_ukb	MR_Egger	12	0.163022	0.254202	0.535743	delirium_FG	12	-0.0611833	0.496205	0.904311
PDE5A	delirium_ukb	ML	12	-0.0905259	0.0698937	0.195253	delirium_FG	12	0.0552239	0.0993797	0.578426
NTproBNP	delirium_ukb	WM	7	-0.101122	0.0691672	0.143743	delirium_FG	7	-0.00479409	0.096695	0.960458
NTproBNP	delirium_ukb	MR_Egger	7	-0.0540105	0.168402	0.761391	delirium_FG	7	0.113031	0.191724	0.581123
NTproBNP	delirium_ukb	ML	7	-0.136215	0.0611153	0.0258257	delirium_FG	7	-0.0122138	0.0856669	0.886627
SIRPA	delirium_ukb	WM	69	-0.0202252	0.0176367	0.251478	delirium_FG	68	0.0407951	0.0252079	0.105589
SIRPA	delirium_ukb	MR_Egger	69	-0.0345581	0.0199244	0.0874345	delirium_FG	68	0.0328731	0.0256724	0.204857
SIRPA	delirium_ukb	ML	69	-0.0224185	0.0126191	0.0756418	delirium_FG	68	0.0261668	0.0183695	0.154312
CTSO	delirium_ukb	WM	17	0.0522778	0.0860288	0.543401	delirium_FG	17	-0.149869	0.11467	0.191226
CTSO	delirium_ukb	MR_Egger	17	-0.00379959	0.166953	0.982143	delirium_FG	17	-0.23373	0.235666	0.337032
CTSO	delirium_ukb	ML	17	0.0272954	0.058063	0.638284	delirium_FG	17	-0.134683	0.0816289	0.0989556
DUSP13	delirium_ukb	WM	14	-0.0834337	0.0653824	0.201924	delirium_FG	14	-0.0451137	0.0867591	0.603072
DUSP13	delirium_ukb	MR_Egger	14	-0.181448	0.130832	0.190703	delirium_FG	14	-0.163454	0.158107	0.321606
DUSP13	delirium_ukb	ML	14	-0.0473128	0.0497537	0.341634	delirium_FG	14	0.00289437	0.0706794	0.967335
SUSD5	delirium_ukb	WM	49	-0.0514685	0.0374676	0.169541	delirium_FG	50	-0.0208631	0.0456609	0.647733
SUSD5	delirium_ukb	MR_Egger	49	-0.0259875	0.0479889	0.590699	delirium_FG	50	-0.0142211	0.0514541	0.783439
SUSD5	delirium_ukb	ML	49	-0.0349039	0.0227195	0.124465	delirium_FG	50	0.0242374	0.0306569	0.429176
CYTL1	delirium_ukb	WM	16	-0.0131284	0.0322916	0.684333	delirium_FG	16	-0.00418164	0.0373168	0.910778
CYTL1	delirium_ukb	MR_Egger	16	-0.0204462	0.0359902	0.578963	delirium_FG	16	0.00485761	0.0413318	0.908112
CYTL1	delirium_ukb	ML	16	-0.00970275	0.0279701	0.728668	delirium_FG	16	0.00715961	0.0336251	0.831386
MTIF3	delirium_ukb	ML	2	0.317384	0.176291	0.0718062	delirium_FG	2	0.179919	0.211151	0.394167
COL24A1	delirium_ukb	WM	12	-0.070484	0.100892	0.484797	delirium_FG	12	-0.195422	0.156955	0.213101
COL24A1	delirium_ukb	MR_Egger	12	-0.0546467	0.163718	0.745434	delirium_FG	12	-0.485771	0.315425	0.15457
COL24A1	delirium_ukb	ML	12	-0.104469	0.0736933	0.156302	delirium_FG	12	-0.236977	0.111464	0.0335001
ARHGEF5	delirium_ukb	WM	32	-0.0375487	0.0381524	0.325029	delirium_FG	31	-0.0443762	0.0506527	0.380983
ARHGEF5	delirium_ukb	MR_Egger	32	-0.111507	0.0591422	0.0690928	delirium_FG	31	0.091079	0.0726812	0.220169
ARHGEF5	delirium_ukb	ML	32	-0.0545446	0.0257495	0.0341517	delirium_FG	31	-0.0291148	0.0364495	0.424423
FLT3LG	delirium_ukb	WM	3	0.0679155	0.316373	0.830026	delirium_FG	3	0.0816986	0.361099	0.821007
FLT3LG	delirium_ukb	MR_Egger	3	1.981	1.23708	0.355374	delirium_FG	3	1.48541	1.69951	0.542731
FLT3LG	delirium_ukb	ML	3	-0.133216	0.224471	0.55287	delirium_FG	3	-0.048421	0.299965	0.871761
ANXA3	delirium_ukb	WM	6	-0.225371	0.170272	0.18564	delirium_FG	6	0.1063	0.269653	0.693427
ANXA3	delirium_ukb	MR_Egger	6	0.177878	0.384583	0.667747	delirium_FG	6	-0.603631	0.65142	0.406562
ANXA3	delirium_ukb	ML	6	-0.0271001	0.128461	0.832918	delirium_FG	6	0.00172875	0.214447	0.993568
TNFRSF10C	delirium_ukb	WM	31	-0.0359992	0.056218	0.521945	delirium_FG	31	-0.130581	0.0851306	0.125057
TNFRSF10C	delirium_ukb	MR_Egger	31	-0.00523757	0.0649677	0.9363	delirium_FG	31	-0.0950611	0.100002	0.349669
TNFRSF10C	delirium_ukb	ML	31	0.0127173	0.0387823	0.742976	delirium_FG	31	-0.0659133	0.0532448	0.215742
TAFA5	delirium_ukb	WM	14	-0.0839935	0.091599	0.359158	delirium_FG	14	-0.148084	0.125048	0.236329
TAFA5	delirium_ukb	MR_Egger	14	-0.10901	0.164935	0.521147	delirium_FG	14	-0.0922803	0.223357	0.686783
TAFA5	delirium_ukb	ML	14	-0.0781982	0.0660564	0.236488	delirium_FG	14	-0.0828809	0.0890408	0.351947
GIPC2	delirium_ukb	WM	27	0.0288672	0.0647972	0.655958	delirium_FG	27	-0.0488305	0.0869163	0.574245
GIPC2	delirium_ukb	MR_Egger	27	-0.056718	0.0858331	0.514788	delirium_FG	27	0.0241403	0.123877	0.847067
GIPC2	delirium_ukb	ML	27	0.00842715	0.0412523	0.838132	delirium_FG	27	0.0307937	0.0595878	0.605311
ATRAID	delirium_ukb	WM	25	-0.0481936	0.0524625	0.358289	delirium_FG	25	0.0314611	0.0756365	0.677445
ATRAID	delirium_ukb	MR_Egger	25	-0.0247498	0.0598025	0.682812	delirium_FG	25	0.108194	0.102762	0.303345
ATRAID	delirium_ukb	ML	25	0.00452953	0.0353202	0.897958	delirium_FG	25	0.00800404	0.0532534	0.880527
IFIT3	delirium_ukb	WM	4	-0.419508	0.185759	0.0239241	delirium_FG	4	-0.0634747	0.27381	0.816678
IFIT3	delirium_ukb	MR_Egger	4	-0.315692	0.5569	0.627937	delirium_FG	4	-0.467848	0.94798	0.670514
IFIT3	delirium_ukb	ML	4	-0.435174	0.156404	0.00539631	delirium_FG	4	-0.154528	0.219663	0.481758
PON2	delirium_ukb	WM	72	-0.0132833	0.0268443	0.62072	delirium_FG	70	-0.00204428	0.0418531	0.961043
PON2	delirium_ukb	MR_Egger	72	-0.00474104	0.0297238	0.873732	delirium_FG	70	0.0786339	0.0430943	0.0724399
PON2	delirium_ukb	ML	72	-0.0190983	0.0170117	0.261584	delirium_FG	70	0.00456935	0.0259984	0.860486
FABP9	delirium_ukb	WM	18	0.0419449	0.0912032	0.645584	delirium_FG	18	-0.0205641	0.119273	0.863114
FABP9	delirium_ukb	MR_Egger	18	0.0928099	0.168401	0.589163	delirium_FG	18	0.239973	0.234322	0.321016
FABP9	delirium_ukb	ML	18	0.0425936	0.0636753	0.503547	delirium_FG	18	0.00855819	0.0893078	0.923657
PPCDC	delirium_ukb	WM	22	-0.000780214	0.0478573	0.986993	delirium_FG	20	0.0585152	0.0551922	0.28905
PPCDC	delirium_ukb	MR_Egger	22	0.0481215	0.0517479	0.363501	delirium_FG	20	0.168327	0.0632814	0.0159488
PPCDC	delirium_ukb	ML	22	-0.0169045	0.0335353	0.614204	delirium_FG	20	0.0396309	0.0412592	0.336786
CPXM1	delirium_ukb	WM	16	-0.0292988	0.0469766	0.532831	delirium_FG	17	-0.108752	0.0624585	0.0816509
CPXM1	delirium_ukb	MR_Egger	16	-0.0401704	0.0784685	0.616679	delirium_FG	17	-0.126896	0.0749027	0.110893
CPXM1	delirium_ukb	ML	16	-0.0275406	0.0376453	0.464424	delirium_FG	17	-0.0879875	0.0489156	0.0720567
INPP5D	delirium_ukb	WM	5	-0.243725	0.114983	0.0340336	delirium_FG	5	0.293024	0.153755	0.0566786
INPP5D	delirium_ukb	MR_Egger	5	0.0530454	0.183283	0.791111	delirium_FG	5	0.358498	0.278174	0.28787
INPP5D	delirium_ukb	ML	5	-0.304313	0.0956341	0.00146235	delirium_FG	5	0.262865	0.142998	0.0660259
MRC1	delirium_ukb	WM	14	-0.0631621	0.128185	0.622196	delirium_FG	14	-0.0525086	0.158311	0.74013
MRC1	delirium_ukb	MR_Egger	14	-0.0613224	0.241361	0.803744	delirium_FG	14	-0.0951503	0.265032	0.725822
MRC1	delirium_ukb	ML	14	-0.151153	0.0884516	0.0874728	delirium_FG	14	-0.0532866	0.123994	0.667377
CEP85	delirium_ukb	WM	3	-0.0215568	0.194183	0.911606	delirium_FG	3	-0.147482	0.242353	0.542827
CEP85	delirium_ukb	MR_Egger	3	-0.240784	0.572514	0.746553	delirium_FG	3	-0.785811	0.720986	0.472628
CEP85	delirium_ukb	ML	3	0.0282843	0.17065	0.868358	delirium_FG	3	-0.194799	0.216344	0.367902
NELL1	delirium_ukb	WM	19	0.00739482	0.0520479	0.887019	delirium_FG	19	-0.125269	0.0721347	0.0824569
NELL1	delirium_ukb	MR_Egger	19	0.0133466	0.0587616	0.82303	delirium_FG	19	-0.0421717	0.0824575	0.615624
NELL1	delirium_ukb	ML	19	0.00424479	0.041418	0.918371	delirium_FG	19	-0.14984	0.0569183	0.00847465
DNAJC21	delirium_ukb	WM	3	-0.000781095	0.175266	0.996444	delirium_FG	3	-0.14583	0.261521	0.577103
DNAJC21	delirium_ukb	MR_Egger	3	-0.534767	0.676961	0.574366	delirium_FG	3	-0.809083	1.19078	0.620062
DNAJC21	delirium_ukb	ML	3	0.0373845	0.169931	0.825872	delirium_FG	3	-0.0806457	0.232934	0.72918
CD300C	delirium_ukb	WM	19	-0.0350862	0.0422883	0.406714	delirium_FG	19	-0.0561692	0.0484187	0.24602
CD300C	delirium_ukb	MR_Egger	19	-0.0288251	0.0514457	0.582584	delirium_FG	19	-0.0304613	0.058927	0.611863
CD300C	delirium_ukb	ML	19	-0.032914	0.032458	0.31056	delirium_FG	19	-0.107489	0.0385411	0.00528799
TNFSF13	delirium_ukb	WM	15	-0.118523	0.0682437	0.0824307	delirium_FG	15	-0.0727707	0.095126	0.444276
TNFSF13	delirium_ukb	MR_Egger	15	-0.0921456	0.108665	0.411791	delirium_FG	15	-0.159408	0.1328	0.251419
TNFSF13	delirium_ukb	ML	15	-0.0598189	0.0495928	0.22774	delirium_FG	15	-0.0470652	0.0668246	0.48124
CEACAM20	delirium_ukb	WM	7	0.358485	0.0955559	0.000175727	delirium_FG	7	0.316469	0.148154	0.0326732
CEACAM20	delirium_ukb	MR_Egger	7	0.283396	0.189853	0.195727	delirium_FG	7	0.512603	0.588325	0.423448
CEACAM20	delirium_ukb	ML	7	0.358628	0.0772946	3.48833e-06	delirium_FG	7	0.198478	0.117753	0.0918827
NAGK	delirium_ukb	WM	9	-0.0016671	0.0843582	0.984233	delirium_FG	9	0.136721	0.132969	0.303848
NAGK	delirium_ukb	MR_Egger	9	0.127633	0.209108	0.560902	delirium_FG	9	0.297211	0.253952	0.280161
NAGK	delirium_ukb	ML	9	-0.0405642	0.0684021	0.553164	delirium_FG	9	0.0688434	0.103484	0.505886
ASRGL1	delirium_ukb	WM	19	-0.0860135	0.0527729	0.103127	delirium_FG	19	-0.00223284	0.0729341	0.975577
ASRGL1	delirium_ukb	MR_Egger	19	-0.0731195	0.0678688	0.296368	delirium_FG	19	0.0152585	0.0954014	0.874813
ASRGL1	delirium_ukb	ML	19	-0.0856082	0.0397097	0.0310953	delirium_FG	19	0.0141797	0.0553309	0.797742
F3	delirium_ukb	WM	15	-0.0702534	0.0816191	0.389377	delirium_FG	15	-0.202948	0.0949854	0.0326284
F3	delirium_ukb	MR_Egger	15	-0.0373146	0.130267	0.779051	delirium_FG	15	-0.248526	0.137063	0.0929404
F3	delirium_ukb	ML	15	-0.0121211	0.0552256	0.826273	delirium_FG	15	-0.195672	0.0717794	0.00641037
LAG3	delirium_ukb	WM	7	-0.101049	0.112708	0.369957	delirium_FG	7	-0.0378077	0.158452	0.81141
LAG3	delirium_ukb	MR_Egger	7	-0.029861	0.264233	0.91442	delirium_FG	7	-0.423421	0.296527	0.212671
LAG3	delirium_ukb	ML	7	-0.0477841	0.0942467	0.612147	delirium_FG	7	0.00474953	0.132579	0.971422
NPC2	delirium_ukb	WM	4	-0.0283456	0.217669	0.89639	delirium_FG	4	0.387632	0.299102	0.194981
NPC2	delirium_ukb	MR_Egger	4	0.573481	1.2604	0.693729	delirium_FG	4	2.49517	1.59765	0.258743
NPC2	delirium_ukb	ML	4	-0.0317713	0.175158	0.856064	delirium_FG	4	0.4396	0.24113	0.0682906
CHIT1	delirium_ukb	WM	51	-0.0422702	0.0255872	0.098534	delirium_FG	49	-0.00463385	0.0430435	0.914269
CHIT1	delirium_ukb	MR_Egger	51	-0.00807458	0.028068	0.774805	delirium_FG	49	-0.0319289	0.0407847	0.437634
CHIT1	delirium_ukb	ML	51	-0.0178488	0.0171455	0.297869	delirium_FG	49	-0.041477	0.0273702	0.129669
CGREF1	delirium_ukb	WM	52	-0.0173975	0.0307852	0.571988	delirium_FG	52	-0.0354265	0.0468749	0.44979
CGREF1	delirium_ukb	MR_Egger	52	0.0347955	0.036897	0.350193	delirium_FG	52	-0.030581	0.0585882	0.604
CGREF1	delirium_ukb	ML	52	-0.0204546	0.0207198	0.323542	delirium_FG	52	-0.0415009	0.0308785	0.178946
TNFAIP2	delirium_ukb	WM	3	0.213102	0.212913	0.316881	delirium_FG	3	-0.479719	0.35418	0.175592
TNFAIP2	delirium_ukb	MR_Egger	3	0.426103	0.500106	0.550758	delirium_FG	3	0.0412328	0.924114	0.971614
TNFAIP2	delirium_ukb	ML	3	0.229388	0.180441	0.203635	delirium_FG	3	-0.446759	0.31483	0.155885
CHL1	delirium_ukb	WM	33	0.00811288	0.0422187	0.847614	delirium_FG	33	-0.0511334	0.0622583	0.411469
CHL1	delirium_ukb	MR_Egger	33	-0.0172826	0.0570083	0.763793	delirium_FG	33	-0.0312321	0.0784544	0.69329
CHL1	delirium_ukb	ML	33	0.0650253	0.0287916	0.0239156	delirium_FG	33	-0.0505866	0.0428604	0.237896
NUCB2	delirium_ukb	WM	32	0.00509717	0.0485506	0.916386	delirium_FG	32	-0.0155663	0.0708218	0.82603
NUCB2	delirium_ukb	MR_Egger	32	0.0120951	0.0594132	0.84006	delirium_FG	32	0.0145275	0.0854396	0.866126
NUCB2	delirium_ukb	ML	32	0.00657896	0.0320958	0.837589	delirium_FG	32	-0.042371	0.0461021	0.35806
GZMH	delirium_ukb	WM	6	-0.0776237	0.121979	0.524535	delirium_FG	6	0.0624109	0.179297	0.727775
GZMH	delirium_ukb	MR_Egger	6	-0.0476519	0.256159	0.861478	delirium_FG	6	-0.427027	0.35348	0.293559
GZMH	delirium_ukb	ML	6	-0.045977	0.0956803	0.630853	delirium_FG	6	0.0012367	0.144112	0.993153
F2R	delirium_ukb	WM	4	-0.281373	0.184275	0.126781	delirium_FG	3	0.252738	0.254966	0.321557
F2R	delirium_ukb	MR_Egger	4	-0.700553	0.986807	0.551365	delirium_FG	3	0.41765	1.47548	0.824392
F2R	delirium_ukb	ML	4	-0.0973596	0.153156	0.52498	delirium_FG	3	0.224114	0.228631	0.326968
CD6	delirium_ukb	WM	47	-0.00675495	0.0251236	0.788031	delirium_FG	47	-0.0268903	0.0408346	0.510204
CD6	delirium_ukb	MR_Egger	47	-0.0283123	0.0292516	0.338274	delirium_FG	47	-0.0326322	0.0447373	0.469526
CD6	delirium_ukb	ML	47	0.0100235	0.0174485	0.565655	delirium_FG	47	0.00944763	0.0267417	0.72387
PLB1	delirium_ukb	WM	58	-0.0424186	0.0315973	0.179442	delirium_FG	57	-0.0260898	0.0424647	0.53896
PLB1	delirium_ukb	MR_Egger	58	-0.0648598	0.0357512	0.0750051	delirium_FG	57	-0.0199103	0.0456736	0.664597
PLB1	delirium_ukb	ML	58	-0.0437962	0.0224477	0.051053	delirium_FG	57	-0.00705175	0.0288181	0.80669
IL1R2	delirium_ukb	WM	46	0.154346	0.0388494	7.09955e-05	delirium_FG	46	-0.0458249	0.0431711	0.288475
IL1R2	delirium_ukb	MR_Egger	46	0.137538	0.0481526	0.00651912	delirium_FG	46	0.0761241	0.057015	0.188691
IL1R2	delirium_ukb	ML	46	0.101814	0.0226023	6.65082e-06	delirium_FG	46	-0.0590439	0.0297019	0.0468247
CD300A	delirium_ukb	WM	7	0.134485	0.10576	0.20351	delirium_FG	7	-0.176245	0.174591	0.312748
CD300A	delirium_ukb	MR_Egger	7	0.233655	0.307776	0.481985	delirium_FG	7	-1.04742	0.66979	0.178629
CD300A	delirium_ukb	ML	7	0.108388	0.0898566	0.227726	delirium_FG	7	-0.206591	0.137295	0.132394
RNASE4	delirium_ukb	WM	12	-0.0665959	0.0510002	0.191622	delirium_FG	12	-0.0674964	0.0708387	0.340682
RNASE4	delirium_ukb	MR_Egger	12	-0.0635104	0.0933861	0.511887	delirium_FG	12	-0.0387236	0.128465	0.76926
RNASE4	delirium_ukb	ML	12	-0.0498301	0.0424108	0.240019	delirium_FG	12	-0.0509406	0.0573001	0.373995
LAYN	delirium_ukb	WM	31	0.0913359	0.0482096	0.0581511	delirium_FG	31	-0.0469073	0.0701004	0.503403
LAYN	delirium_ukb	MR_Egger	31	0.0783885	0.0676558	0.256057	delirium_FG	31	-0.0507127	0.0994881	0.614094
LAYN	delirium_ukb	ML	31	0.119852	0.0324528	0.000221511	delirium_FG	31	-0.0220797	0.0492128	0.653679
CXCL12	delirium_ukb	WM	12	0.151328	0.0831855	0.0688858	delirium_FG	12	-0.0519767	0.121302	0.668294
CXCL12	delirium_ukb	MR_Egger	12	0.170172	0.14032	0.253099	delirium_FG	12	-0.121425	0.207615	0.571603
CXCL12	delirium_ukb	ML	12	0.112023	0.0643791	0.0818503	delirium_FG	12	-0.0471402	0.0971197	0.627405
TRIM40	delirium_ukb	WM	26	0.0234427	0.0518621	0.651255	delirium_FG	26	0.00756926	0.0728859	0.917288
TRIM40	delirium_ukb	MR_Egger	26	0.104536	0.0894151	0.25384	delirium_FG	26	0.240698	0.121157	0.0584918
TRIM40	delirium_ukb	ML	26	0.00803528	0.0382974	0.833814	delirium_FG	26	-0.088419	0.0524059	0.091566
LPA	delirium_ukb	WM	76	-0.00134107	0.0263495	0.959409	delirium_FG	76	0.0503805	0.0363404	0.16564
LPA	delirium_ukb	MR_Egger	76	-0.0185377	0.0253488	0.466903	delirium_FG	76	0.0122202	0.0363004	0.73734
LPA	delirium_ukb	ML	76	-0.019488	0.0157103	0.214807	delirium_FG	76	0.0135339	0.0236957	0.567896
IL36G	delirium_ukb	WM	3	-0.292018	0.186823	0.118035	delirium_FG	3	0.0365233	0.341218	0.914759
IL36G	delirium_ukb	MR_Egger	3	0.0978593	0.492135	0.87504	delirium_FG	3	-0.284811	1.06326	0.833383
IL36G	delirium_ukb	ML	3	-0.300731	0.169728	0.0764219	delirium_FG	3	-0.0411938	0.288091	0.886299
PTK7	delirium_ukb	ML	2	-0.185617	0.239835	0.438968	delirium_FG	2	0.45033	0.374838	0.229597
ITGBL1	delirium_ukb	WM	48	-2.33202e-05	0.0355174	0.999476	delirium_FG	48	-0.00179172	0.053253	0.97316
ITGBL1	delirium_ukb	MR_Egger	48	0.020483	0.0539293	0.705832	delirium_FG	48	0.0863867	0.0813584	0.293868
ITGBL1	delirium_ukb	ML	48	-0.0225723	0.0243754	0.354431	delirium_FG	48	-0.0314938	0.0362449	0.384893
CA1	delirium_ukb	WM	6	-0.143923	0.178188	0.419262	delirium_FG	6	-0.200802	0.279123	0.471892
CA1	delirium_ukb	MR_Egger	6	-1.2593	0.701951	0.147262	delirium_FG	6	-2.1417	0.976245	0.0932935
CA1	delirium_ukb	ML	6	-0.00783735	0.135128	0.953749	delirium_FG	6	-0.0794219	0.196527	0.686119
CD79B	delirium_ukb	WM	10	-0.0194449	0.0978036	0.842407	delirium_FG	10	0.295013	0.129545	0.0227675
CD79B	delirium_ukb	MR_Egger	10	-0.222119	0.241844	0.385242	delirium_FG	10	0.420112	0.321809	0.228023
CD79B	delirium_ukb	ML	10	0.0102018	0.0715414	0.886607	delirium_FG	10	0.311968	0.104358	0.0027952
AHSG	delirium_ukb	WM	47	-0.0167461	0.02754	0.543144	delirium_FG	46	-0.0203391	0.039475	0.606385
AHSG	delirium_ukb	MR_Egger	47	-0.0169461	0.0309443	0.586649	delirium_FG	46	-0.0436061	0.0429706	0.315754
AHSG	delirium_ukb	ML	47	-0.00280083	0.018952	0.882512	delirium_FG	46	-0.0113491	0.0269744	0.673949
DSG4	delirium_ukb	WM	4	0.136666	0.209054	0.513282	delirium_FG	4	0.17681	0.29443	0.548163
DSG4	delirium_ukb	MR_Egger	4	-0.110749	1.33146	0.941285	delirium_FG	4	0.89205	1.96904	0.694926
DSG4	delirium_ukb	ML	4	0.142032	0.180067	0.430247	delirium_FG	4	0.0658602	0.254989	0.796186
ESYT2	delirium_ukb	WM	9	-0.085238	0.10215	0.404035	delirium_FG	9	0.214542	0.171083	0.209835
ESYT2	delirium_ukb	MR_Egger	9	-0.287684	0.167267	0.129133	delirium_FG	9	0.557037	0.288025	0.0943667
ESYT2	delirium_ukb	ML	9	-0.0366752	0.0800404	0.646802	delirium_FG	9	0.25526	0.121754	0.0360359
FGFBP1	delirium_ukb	WM	9	0.126981	0.121219	0.294854	delirium_FG	9	0.017737	0.183597	0.923037
FGFBP1	delirium_ukb	MR_Egger	9	-1.02076	0.555804	0.108895	delirium_FG	9	-0.494123	0.488947	0.345864
FGFBP1	delirium_ukb	ML	9	0.275623	0.0915596	0.00260978	delirium_FG	9	0.3184	0.129432	0.0138948
IL12RB1	delirium_ukb	WM	23	-0.108305	0.0390903	0.00559469	delirium_FG	23	-0.0857481	0.0521367	0.100036
IL12RB1	delirium_ukb	MR_Egger	23	-0.139371	0.0546171	0.018571	delirium_FG	23	-0.00781799	0.0741352	0.917015
IL12RB1	delirium_ukb	ML	23	-0.113615	0.0294688	0.000115526	delirium_FG	23	-0.127917	0.0404086	0.00154769
LPL	delirium_ukb	WM	19	0.0532678	0.0506081	0.292545	delirium_FG	19	0.0208841	0.135328	0.877355
LPL	delirium_ukb	MR_Egger	19	0.0821922	0.0554879	0.156834	delirium_FG	19	0.123786	0.194014	0.531959
LPL	delirium_ukb	ML	19	0.0447434	0.0421908	0.288917	delirium_FG	19	0.0728318	0.0909799	0.423406
SERPINA3	delirium_ukb	WM	23	0.0181035	0.0764473	0.812804	delirium_FG	23	-0.0886581	0.106076	0.40327
SERPINA3	delirium_ukb	MR_Egger	23	0.109173	0.149002	0.471844	delirium_FG	23	0.0227033	0.243445	0.926582
SERPINA3	delirium_ukb	ML	23	-0.0243083	0.0504169	0.629703	delirium_FG	23	-0.0977753	0.0726688	0.178466
IGDCC4	delirium_ukb	WM	20	0.0123412	0.0620661	0.842388	delirium_FG	20	0.0991791	0.0907627	0.274512
IGDCC4	delirium_ukb	MR_Egger	20	-0.0139387	0.0822882	0.86738	delirium_FG	20	0.304865	0.116951	0.0178432
IGDCC4	delirium_ukb	ML	20	-0.03004	0.0459324	0.513109	delirium_FG	20	0.0905909	0.0642887	0.158798
BPIFB1	delirium_ukb	WM	57	0.0154531	0.0373661	0.679196	delirium_FG	57	-0.000345828	0.051757	0.994669
BPIFB1	delirium_ukb	MR_Egger	57	-0.0107763	0.0484795	0.824915	delirium_FG	57	0.0686497	0.0737503	0.356004
BPIFB1	delirium_ukb	ML	57	0.0554261	0.0237958	0.0198463	delirium_FG	57	0.0716636	0.0341407	0.0358109
TRIM58	delirium_ukb	WM	5	0.083399	0.17525	0.634155	delirium_FG	5	-0.133595	0.222353	0.547958
TRIM58	delirium_ukb	MR_Egger	5	1.09684	0.442676	0.0894489	delirium_FG	5	0.652093	0.535008	0.310001
TRIM58	delirium_ukb	ML	5	0.0407976	0.142406	0.774505	delirium_FG	5	-0.00475729	0.18094	0.979024
IL1R1	delirium_ukb	WM	28	-0.194347	0.0695751	0.00521677	delirium_FG	28	0.133497	0.0900191	0.138078
IL1R1	delirium_ukb	MR_Egger	28	-0.15627	0.125026	0.222472	delirium_FG	28	0.106327	0.148802	0.481252
IL1R1	delirium_ukb	ML	28	-0.174023	0.0459893	0.000154337	delirium_FG	28	0.12429	0.0646728	0.0546269
CHGB	delirium_ukb	WM	31	-0.0369547	0.0321793	0.250804	delirium_FG	31	-0.0337829	0.0456673	0.459445
CHGB	delirium_ukb	MR_Egger	31	-0.0264995	0.0401865	0.514834	delirium_FG	31	-0.00313275	0.057195	0.956695
CHGB	delirium_ukb	ML	31	-0.0272771	0.0226166	0.227792	delirium_FG	31	-0.00740046	0.0328861	0.821953
CACYBP	delirium_ukb	WM	5	-0.288302	0.102929	0.00509487	delirium_FG	5	0.11411	0.163121	0.484212
CACYBP	delirium_ukb	MR_Egger	5	-0.19859	0.65683	0.782139	delirium_FG	5	-0.431975	0.992563	0.692818
CACYBP	delirium_ukb	ML	5	-0.267134	0.0879315	0.00238173	delirium_FG	5	0.173299	0.136938	0.20568
CA5A	delirium_ukb	WM	28	-0.027011	0.0355083	0.446839	delirium_FG	28	0.0565072	0.054258	0.297665
CA5A	delirium_ukb	MR_Egger	28	-0.0552266	0.0469123	0.249768	delirium_FG	28	0.0371717	0.0687799	0.593491
CA5A	delirium_ukb	ML	28	-0.0323903	0.028694	0.258974	delirium_FG	28	0.0701635	0.0429054	0.101984
ACP5	delirium_ukb	WM	24	0.0173243	0.0419889	0.679905	delirium_FG	23	0.0460374	0.0609009	0.449686
ACP5	delirium_ukb	MR_Egger	24	0.0232768	0.0602207	0.70282	delirium_FG	23	0.101221	0.0862272	0.253581
ACP5	delirium_ukb	ML	24	-0.0259781	0.0315632	0.410479	delirium_FG	23	0.0250354	0.0453683	0.581068
SPAG1	delirium_ukb	WM	54	-0.00502209	0.0296439	0.865471	delirium_FG	54	-0.0733517	0.0411374	0.0745713
SPAG1	delirium_ukb	MR_Egger	54	0.0227596	0.0387184	0.559194	delirium_FG	54	-0.0777662	0.0538657	0.15482
SPAG1	delirium_ukb	ML	54	0.00650908	0.0189106	0.730694	delirium_FG	54	-0.0625125	0.0266623	0.0190475
CEMIP2	delirium_ukb	WM	7	-0.0642612	0.105723	0.543302	delirium_FG	7	0.299124	0.135926	0.0277616
CEMIP2	delirium_ukb	MR_Egger	7	-0.0181976	0.261873	0.947293	delirium_FG	7	0.0616943	0.366933	0.873066
CEMIP2	delirium_ukb	ML	7	-0.0480585	0.0804324	0.550173	delirium_FG	7	0.325768	0.110731	0.00326109
ADGRE1	delirium_ukb	WM	16	0.0356243	0.0571324	0.53293	delirium_FG	16	-0.141648	0.0704607	0.0443979
ADGRE1	delirium_ukb	MR_Egger	16	0.0721479	0.0701741	0.321327	delirium_FG	16	-0.212811	0.0867436	0.0278647
ADGRE1	delirium_ukb	ML	16	0.00900526	0.0446728	0.840243	delirium_FG	16	-0.086117	0.0583534	0.140002
GPIHBP1	delirium_ukb	WM	21	-0.111425	0.0598417	0.062604	delirium_FG	20	-0.0846106	0.0813524	0.298317
GPIHBP1	delirium_ukb	MR_Egger	21	-0.160091	0.103427	0.138148	delirium_FG	20	0.0276207	0.104725	0.794972
GPIHBP1	delirium_ukb	ML	21	-0.0460827	0.0421106	0.273812	delirium_FG	20	-0.148548	0.0593604	0.0123329
GZMA	delirium_ukb	WM	3	-0.144435	0.226087	0.522921	delirium_FG	3	0.234903	0.293328	0.423235
GZMA	delirium_ukb	MR_Egger	3	-0.366226	0.969008	0.769961	delirium_FG	3	0.0840623	1.06837	0.950012
GZMA	delirium_ukb	ML	3	-0.0442838	0.180194	0.805871	delirium_FG	3	0.301537	0.249901	0.227576
MATN3	delirium_ukb	WM	52	-0.0354501	0.0327001	0.278323	delirium_FG	52	0.00981758	0.0479558	0.83779
MATN3	delirium_ukb	MR_Egger	52	-0.0306352	0.0362847	0.402523	delirium_FG	52	0.000949295	0.0542285	0.986103
MATN3	delirium_ukb	ML	52	-0.0192663	0.0209903	0.358689	delirium_FG	52	0.0169982	0.0313513	0.58769
LMOD1	delirium_ukb	WM	9	0.216941	0.0900472	0.0159881	delirium_FG	9	-0.163102	0.122261	0.182188
LMOD1	delirium_ukb	MR_Egger	9	-0.0372153	0.158676	0.821281	delirium_FG	9	-0.109203	0.192496	0.588232
LMOD1	delirium_ukb	ML	9	0.219202	0.0686822	0.00141516	delirium_FG	9	-0.124441	0.0974519	0.201621
DLL1	delirium_ukb	WM	7	-0.0106967	0.108833	0.921705	delirium_FG	7	0.0610742	0.148611	0.681097
DLL1	delirium_ukb	MR_Egger	7	-0.295451	0.263449	0.313038	delirium_FG	7	-0.0165693	0.298553	0.957891
DLL1	delirium_ukb	ML	7	-0.0605992	0.0856458	0.479221	delirium_FG	7	-0.0144424	0.115729	0.900686
CXCL1	delirium_ukb	WM	47	-0.0362701	0.0332091	0.274757	delirium_FG	47	0.0493859	0.0491881	0.315369
CXCL1	delirium_ukb	MR_Egger	47	-0.0750967	0.0367199	0.0467169	delirium_FG	47	0.0222812	0.0607936	0.715706
CXCL1	delirium_ukb	ML	47	-0.0721495	0.0229402	0.00166023	delirium_FG	47	0.0853138	0.0351285	0.0151565
IL17RA	delirium_ukb	WM	36	0.00123977	0.0238503	0.958543	delirium_FG	36	-0.0235844	0.0342533	0.49112
IL17RA	delirium_ukb	MR_Egger	36	0.0115722	0.0244481	0.638998	delirium_FG	36	-0.0145957	0.0345644	0.675483
IL17RA	delirium_ukb	ML	36	0.000786967	0.0171023	0.963298	delirium_FG	36	-0.0327417	0.0240357	0.17313
C1QTNF1	delirium_ukb	WM	13	-0.10324	0.0739268	0.162561	delirium_FG	13	-0.356755	0.131942	0.0068536
C1QTNF1	delirium_ukb	MR_Egger	13	-0.0227201	0.0957431	0.816784	delirium_FG	13	-0.345999	0.235393	0.169608
C1QTNF1	delirium_ukb	ML	13	-0.0671346	0.0540363	0.214089	delirium_FG	13	-0.147564	0.0938857	0.116009
CA13	delirium_ukb	WM	22	0.0489758	0.049191	0.319432	delirium_FG	22	-0.0657626	0.0703081	0.349608
CA13	delirium_ukb	MR_Egger	22	0.0340341	0.0629596	0.594773	delirium_FG	22	-0.0837652	0.0871722	0.348068
CA13	delirium_ukb	ML	22	0.0281983	0.034797	0.417731	delirium_FG	22	-0.0643313	0.0514058	0.210774
IL2RA	delirium_ukb	WM	30	-0.0024978	0.0292885	0.932037	delirium_FG	29	-0.0667252	0.0522781	0.201832
IL2RA	delirium_ukb	MR_Egger	30	0.0120734	0.0387752	0.757826	delirium_FG	29	0.0684633	0.066728	0.313994
IL2RA	delirium_ukb	ML	30	0.0053132	0.0215348	0.80512	delirium_FG	29	-0.05091	0.0346753	0.142052
PI16	delirium_ukb	WM	30	0.00793446	0.0652543	0.903221	delirium_FG	29	-0.0795938	0.0988094	0.420515
PI16	delirium_ukb	MR_Egger	30	-0.0595292	0.0849744	0.489363	delirium_FG	29	0.0277969	0.129515	0.831674
PI16	delirium_ukb	ML	30	0.0342885	0.043156	0.426891	delirium_FG	29	-0.0879493	0.0602855	0.144598
KRT5	delirium_ukb	WM	7	0.00996709	0.127679	0.937777	delirium_FG	7	0.0796384	0.167246	0.633949
KRT5	delirium_ukb	MR_Egger	7	0.0337651	0.210673	0.87894	delirium_FG	7	0.041243	0.278809	0.888182
KRT5	delirium_ukb	ML	7	-0.0172334	0.100976	0.864485	delirium_FG	7	0.145379	0.137333	0.289785
PCSK7	delirium_ukb	WM	22	-0.0951189	0.0611604	0.11989	delirium_FG	21	0.0492377	0.0941288	0.600913
PCSK7	delirium_ukb	MR_Egger	22	-0.0691103	0.0944754	0.472949	delirium_FG	21	-0.013166	0.146363	0.929265
PCSK7	delirium_ukb	ML	22	-0.0842412	0.0442394	0.0568824	delirium_FG	21	0.129982	0.0672193	0.0531493
CXCL16	delirium_ukb	WM	18	-0.0777786	0.0711693	0.274452	delirium_FG	18	0.143917	0.0994337	0.147794
CXCL16	delirium_ukb	MR_Egger	18	-0.278707	0.111741	0.023951	delirium_FG	18	-0.0444552	0.16411	0.789942
CXCL16	delirium_ukb	ML	18	-0.0758807	0.0497005	0.126821	delirium_FG	18	0.1562	0.0725093	0.0312235
VSIG2	delirium_ukb	WM	13	0.12264	0.0884575	0.165616	delirium_FG	13	-0.0995134	0.126696	0.432191
VSIG2	delirium_ukb	MR_Egger	13	0.0706194	0.179581	0.701653	delirium_FG	13	-0.0272071	0.288237	0.926496
VSIG2	delirium_ukb	ML	13	0.139409	0.0657252	0.0339139	delirium_FG	13	-0.109103	0.0995268	0.272986
SORT1	delirium_ukb	WM	9	-0.100922	0.112667	0.370386	delirium_FG	9	0.0761951	0.153968	0.620688
SORT1	delirium_ukb	MR_Egger	9	-0.225229	0.333018	0.520545	delirium_FG	9	-0.0768504	0.505288	0.883405
SORT1	delirium_ukb	ML	9	-0.0921988	0.0853873	0.280244	delirium_FG	9	-0.0267723	0.121615	0.825762
GGH	delirium_ukb	WM	36	0.093344	0.033965	0.00599156	delirium_FG	35	0.152822	0.0524233	0.00355521
GGH	delirium_ukb	MR_Egger	36	0.0982884	0.0408882	0.0218222	delirium_FG	35	0.175309	0.056714	0.00403494
GGH	delirium_ukb	ML	36	0.0894836	0.0254749	0.000443709	delirium_FG	35	0.126819	0.0355615	0.000362214
CXCL10	delirium_ukb	WM	4	0.0764776	0.173255	0.658912	delirium_FG	4	0.0196262	0.272217	0.942524
CXCL10	delirium_ukb	MR_Egger	4	0.607952	0.421177	0.285694	delirium_FG	4	-0.892899	0.715081	0.33813
CXCL10	delirium_ukb	ML	4	0.112945	0.158995	0.477475	delirium_FG	4	0.140391	0.236923	0.553475
GIPC3	delirium_ukb	WM	6	0.0174986	0.151365	0.907965	delirium_FG	6	-0.191734	0.202374	0.343423
GIPC3	delirium_ukb	MR_Egger	6	-0.0880818	0.201658	0.684809	delirium_FG	6	-0.0734547	0.283218	0.80816
GIPC3	delirium_ukb	ML	6	0.0363061	0.122066	0.766138	delirium_FG	6	-0.237801	0.164305	0.14781
PCBD1	delirium_ukb	WM	11	-0.119728	0.0919978	0.193113	delirium_FG	11	0.0394453	0.126488	0.755155
PCBD1	delirium_ukb	MR_Egger	11	0.318055	0.188315	0.125496	delirium_FG	11	0.104853	0.288414	0.724586
PCBD1	delirium_ukb	ML	11	-0.105622	0.0700508	0.131607	delirium_FG	11	0.0255763	0.096022	0.789963
IL15RA	delirium_ukb	WM	25	0.0455231	0.0504114	0.366509	delirium_FG	25	0.0880741	0.0667728	0.187166
IL15RA	delirium_ukb	MR_Egger	25	0.0612972	0.0834703	0.470151	delirium_FG	25	-0.0492867	0.096178	0.61322
IL15RA	delirium_ukb	ML	25	0.0344095	0.0375461	0.359426	delirium_FG	25	0.0792866	0.0488852	0.104826
ECHDC3	delirium_ukb	WM	30	0.0771297	0.031659	0.0148398	delirium_FG	30	-0.0423657	0.0518527	0.413906
ECHDC3	delirium_ukb	MR_Egger	30	0.0489893	0.0367205	0.192917	delirium_FG	30	-0.032654	0.0631143	0.608955
ECHDC3	delirium_ukb	ML	30	0.0697035	0.0242369	0.0040285	delirium_FG	30	-0.0467935	0.0374923	0.212
NTRK3	delirium_ukb	WM	19	0.0231727	0.0767799	0.762799	delirium_FG	19	0.222005	0.111122	0.045732
NTRK3	delirium_ukb	MR_Egger	19	0.185246	0.116094	0.128986	delirium_FG	19	0.585793	0.163655	0.00230976
NTRK3	delirium_ukb	ML	19	0.0208525	0.0513068	0.684428	delirium_FG	19	0.156752	0.0774738	0.0430428
PINLYP	delirium_ukb	WM	33	0.0348522	0.0420381	0.407069	delirium_FG	32	0.0358187	0.057019	0.52988
PINLYP	delirium_ukb	MR_Egger	33	0.0511235	0.0478851	0.293932	delirium_FG	32	-0.00265325	0.0855493	0.975464
PINLYP	delirium_ukb	ML	33	0.0374385	0.0292793	0.201014	delirium_FG	32	-0.0360662	0.0419846	0.390322
BCAT1	delirium_ukb	WM	25	0.0277584	0.0642503	0.665715	delirium_FG	25	-0.113723	0.0962262	0.237272
BCAT1	delirium_ukb	MR_Egger	25	-0.00935412	0.0947397	0.922204	delirium_FG	25	-0.0970334	0.144178	0.507647
BCAT1	delirium_ukb	ML	25	0.0141992	0.0442115	0.748084	delirium_FG	25	-0.0181098	0.0633645	0.775029
FCGR2B	delirium_ukb	WM	30	-0.0229626	0.0432688	0.595629	delirium_FG	30	0.00216144	0.058755	0.970655
FCGR2B	delirium_ukb	MR_Egger	30	-0.00217017	0.0614745	0.972089	delirium_FG	30	-0.00369885	0.0759648	0.961511
FCGR2B	delirium_ukb	ML	30	-0.0302628	0.0327661	0.355694	delirium_FG	30	0.0211764	0.0459485	0.64489
F2	delirium_ukb	WM	7	0.311891	0.145442	0.031998	delirium_FG	7	0.340893	0.235938	0.148502
F2	delirium_ukb	MR_Egger	7	0.146398	0.230852	0.55385	delirium_FG	7	0.199282	0.544827	0.729501
F2	delirium_ukb	ML	7	0.332531	0.112519	0.00312326	delirium_FG	7	0.327877	0.190586	0.085366
PNLIP	delirium_ukb	WM	4	0.179419	0.220282	0.415362	delirium_FG	4	-0.111752	0.312896	0.720976
PNLIP	delirium_ukb	MR_Egger	4	-0.719637	1.94431	0.746811	delirium_FG	4	-1.42335	2.72028	0.653004
PNLIP	delirium_ukb	ML	4	0.108133	0.195536	0.580259	delirium_FG	4	-0.102223	0.269228	0.704177
LIPF	delirium_ukb	WM	17	0.00582996	0.0619863	0.925068	delirium_FG	15	-0.0825735	0.100382	0.410739
LIPF	delirium_ukb	MR_Egger	17	0.000822524	0.0809117	0.992023	delirium_FG	15	-0.0636804	0.127111	0.624758
LIPF	delirium_ukb	ML	17	-0.0508596	0.0465978	0.275071	delirium_FG	15	-0.114064	0.0713449	0.109872
PRSS2	delirium_ukb	WM	11	0.307559	0.127839	0.0161357	delirium_FG	11	0.1684	0.169055	0.319187
PRSS2	delirium_ukb	MR_Egger	11	0.144839	0.315234	0.656798	delirium_FG	11	0.12659	0.39343	0.754982
PRSS2	delirium_ukb	ML	11	0.300479	0.0969284	0.00193514	delirium_FG	11	0.361531	0.130079	0.00544732
GLO1	delirium_ukb	WM	24	-0.0644556	0.0558837	0.248752	delirium_FG	24	-0.034059	0.0778542	0.66177
GLO1	delirium_ukb	MR_Egger	24	-0.0529955	0.117417	0.65616	delirium_FG	24	0.0184801	0.121416	0.880413
GLO1	delirium_ukb	ML	24	-0.113769	0.039498	0.00397198	delirium_FG	24	-0.0594077	0.0563452	0.291722
VMO1	delirium_ukb	WM	51	0.0373998	0.0199146	0.0603808	delirium_FG	50	-0.0124302	0.0286066	0.663909
VMO1	delirium_ukb	MR_Egger	51	0.0435231	0.0209266	0.0427969	delirium_FG	50	0.00788514	0.0283334	0.781979
VMO1	delirium_ukb	ML	51	0.0387218	0.015511	0.0125456	delirium_FG	50	-0.0175013	0.0210626	0.406021
F7	delirium_ukb	WM	24	0.0144665	0.0365178	0.691996	delirium_FG	24	-0.0149696	0.0544664	0.783439
F7	delirium_ukb	MR_Egger	24	0.0395444	0.0413412	0.349195	delirium_FG	24	-0.0316001	0.0617053	0.613675
F7	delirium_ukb	ML	24	-0.00767807	0.0255573	0.763852	delirium_FG	24	-0.0113929	0.037582	0.761776
REG4	delirium_ukb	WM	13	-0.0476912	0.0811597	0.556786	delirium_FG	13	0.00220276	0.0977025	0.982013
REG4	delirium_ukb	MR_Egger	13	-0.0619148	0.0953945	0.52963	delirium_FG	13	-0.0758026	0.122834	0.54972
REG4	delirium_ukb	ML	13	-0.038595	0.0598033	0.51869	delirium_FG	13	0.0148296	0.0768073	0.8469
PLAT	delirium_ukb	ML	2	0.140943	0.249281	0.571803	delirium_FG	2	0.124029	0.436831	0.776464
EPCAM	delirium_ukb	WM	6	0.00688967	0.188347	0.97082	delirium_FG	6	-0.164173	0.302488	0.587307
EPCAM	delirium_ukb	MR_Egger	6	0.562656	0.610431	0.408829	delirium_FG	6	-1.15172	0.912593	0.275509
EPCAM	delirium_ukb	ML	6	-0.0184343	0.144811	0.898703	delirium_FG	6	-0.151272	0.232933	0.516064
M6PR	delirium_ukb	WM	5	0.0226355	0.173776	0.896363	delirium_FG	4	0.124401	0.233313	0.593901
M6PR	delirium_ukb	MR_Egger	5	0.134485	0.371843	0.741571	delirium_FG	4	-0.254792	0.462235	0.636841
M6PR	delirium_ukb	ML	5	-0.100173	0.139136	0.471548	delirium_FG	4	0.056984	0.199817	0.775505
TNFSF11	delirium_ukb	WM	19	-0.0551476	0.067236	0.412097	delirium_FG	19	0.062665	0.0921984	0.49671
TNFSF11	delirium_ukb	MR_Egger	19	-0.0313559	0.15031	0.837233	delirium_FG	19	0.0347318	0.186923	0.854794
TNFSF11	delirium_ukb	ML	19	-0.0906766	0.0478678	0.0581836	delirium_FG	19	0.0105237	0.0698713	0.880279
SNCG	delirium_ukb	WM	51	-0.0299525	0.0219669	0.172717	delirium_FG	50	0.0109823	0.0331037	0.740075
SNCG	delirium_ukb	MR_Egger	51	-0.0633052	0.0269378	0.0228424	delirium_FG	50	0.0319337	0.0503046	0.528569
SNCG	delirium_ukb	ML	51	-0.00591453	0.0154797	0.7024	delirium_FG	50	-0.0286195	0.0225131	0.203646
QPCT	delirium_ukb	WM	21	-0.0901665	0.0598575	0.131976	delirium_FG	21	-0.00032718	0.049369	0.994712
QPCT	delirium_ukb	MR_Egger	21	0.0418403	0.0836885	0.622849	delirium_FG	21	0.00141367	0.0530837	0.979032
QPCT	delirium_ukb	ML	21	-0.000449709	0.0376412	0.990468	delirium_FG	21	-0.052294	0.0391453	0.181584
COL28A1	delirium_ukb	WM	51	-0.0244445	0.0314182	0.436548	delirium_FG	51	0.0334874	0.0423782	0.429409
COL28A1	delirium_ukb	MR_Egger	51	0.011763	0.0334913	0.726926	delirium_FG	51	0.0213586	0.0434759	0.625425
COL28A1	delirium_ukb	ML	51	-0.00577758	0.0204678	0.777731	delirium_FG	51	0.00667079	0.0291676	0.819098
TMEM25	delirium_ukb	WM	20	-0.0314234	0.0701469	0.654178	delirium_FG	20	-0.168463	0.102448	0.100099
TMEM25	delirium_ukb	MR_Egger	20	-0.0394311	0.0990967	0.695379	delirium_FG	20	-0.320049	0.168084	0.0730075
TMEM25	delirium_ukb	ML	20	-0.109835	0.0505255	0.0297167	delirium_FG	20	-0.128504	0.0776636	0.0980011
PECAM1	delirium_ukb	ML	2	0.0674803	0.25222	0.78905	delirium_FG	2	-0.162589	0.350044	0.642303
EXTL1	delirium_ukb	WM	27	0.0438829	0.0453879	0.333623	delirium_FG	28	0.0280006	0.0714394	0.695096
EXTL1	delirium_ukb	MR_Egger	27	0.0949723	0.0842645	0.270413	delirium_FG	28	0.0508718	0.103073	0.625766
EXTL1	delirium_ukb	ML	27	0.0230092	0.0333805	0.490634	delirium_FG	28	-0.0740238	0.049806	0.137215
GIMAP8	delirium_ukb	WM	7	0.116542	0.0948484	0.219176	delirium_FG	7	0.290623	0.191343	0.128797
GIMAP8	delirium_ukb	MR_Egger	7	0.126468	0.121947	0.347229	delirium_FG	7	-0.0487853	0.260108	0.858597
GIMAP8	delirium_ukb	ML	7	0.156004	0.081104	0.0544166	delirium_FG	7	0.243445	0.137951	0.0776112
GLT8D2	delirium_ukb	WM	4	-0.0492967	0.09644	0.609236	delirium_FG	4	0.0352807	0.0958143	0.712709
GLT8D2	delirium_ukb	MR_Egger	4	-0.173015	0.115091	0.271645	delirium_FG	4	0.0509426	0.134653	0.741571
GLT8D2	delirium_ukb	ML	4	-0.0242808	0.0911657	0.78998	delirium_FG	4	0.0144451	0.0929491	0.876499
FGF5	delirium_ukb	WM	38	0.0238487	0.0357032	0.504152	delirium_FG	37	0.0570556	0.0507787	0.261178
FGF5	delirium_ukb	MR_Egger	38	-0.00622865	0.0502479	0.902038	delirium_FG	37	0.0538344	0.0651012	0.413877
FGF5	delirium_ukb	ML	38	0.0420394	0.0246647	0.0883	delirium_FG	37	0.0526628	0.0353776	0.136595
CCL27	delirium_ukb	WM	10	-0.0266602	0.0863333	0.757469	delirium_FG	10	-0.0494212	0.111299	0.657014
CCL27	delirium_ukb	MR_Egger	10	-0.0618711	0.133291	0.654888	delirium_FG	10	-0.0518163	0.17188	0.770745
CCL27	delirium_ukb	ML	10	0.0282498	0.0703731	0.688105	delirium_FG	10	-0.116958	0.0911175	0.199284
ADH4	delirium_ukb	WM	4	-0.189227	0.141319	0.180566	delirium_FG	4	-0.117031	0.20389	0.565975
ADH4	delirium_ukb	MR_Egger	4	-0.260397	0.444661	0.617417	delirium_FG	4	0.0350248	0.627405	0.960557
ADH4	delirium_ukb	ML	4	-0.199827	0.127803	0.117921	delirium_FG	4	-0.188734	0.17205	0.272653
CNPY4	delirium_ukb	WM	16	-0.359726	0.0880193	4.37176e-05	delirium_FG	16	-0.121603	0.136015	0.371299
CNPY4	delirium_ukb	MR_Egger	16	-0.401098	0.155204	0.0216268	delirium_FG	16	-0.540228	0.243409	0.0434861
CNPY4	delirium_ukb	ML	16	-0.353045	0.0678891	1.9895e-07	delirium_FG	16	-0.173924	0.0969465	0.0728106
CTRL	delirium_ukb	WM	8	0.193152	0.152631	0.205699	delirium_FG	8	0.224724	0.226716	0.32158
CTRL	delirium_ukb	MR_Egger	8	0.451467	0.463083	0.367253	delirium_FG	8	1.67521	0.626576	0.0368497
CTRL	delirium_ukb	ML	8	0.121047	0.116452	0.298591	delirium_FG	8	0.129066	0.163279	0.429257
SHBG	delirium_ukb	WM	18	-0.00303416	0.0541235	0.955294	delirium_FG	18	0.0975603	0.0819182	0.233674
SHBG	delirium_ukb	MR_Egger	18	-0.00405113	0.089634	0.96451	delirium_FG	18	0.182702	0.136156	0.198377
SHBG	delirium_ukb	ML	18	0.00930992	0.0424442	0.826381	delirium_FG	18	0.0779623	0.0624711	0.212041
ANKMY2	delirium_ukb	ML	2	-0.170334	0.225918	0.450871	delirium_FG	2	-0.00679399	0.310521	0.982544
CEACAM5	delirium_ukb	WM	11	0.0441781	0.044846	0.324572	delirium_FG	11	0.0606655	0.0836119	0.468108
CEACAM5	delirium_ukb	MR_Egger	11	0.0619608	0.0549573	0.288718	delirium_FG	11	0.152376	0.130502	0.272964
CEACAM5	delirium_ukb	ML	11	0.00637701	0.0380572	0.866926	delirium_FG	11	0.00630217	0.0640667	0.921639
CALB1	delirium_ukb	ML	2	-0.772979	0.187947	3.90952e-05	delirium_FG	2	-0.0779096	0.317914	0.806406
SERPINE1	delirium_ukb	WM	4	0.107738	0.16696	0.51874	delirium_FG	4	0.0194835	0.232465	0.933205
SERPINE1	delirium_ukb	MR_Egger	4	0.427188	0.470587	0.459816	delirium_FG	4	-0.490497	0.682485	0.546953
SERPINE1	delirium_ukb	ML	4	0.0660062	0.141159	0.640069	delirium_FG	4	0.0331193	0.205258	0.871814
LXN	delirium_ukb	WM	10	1.10438e-05	0.0880394	0.9999	delirium_FG	10	-0.163217	0.125646	0.193937
LXN	delirium_ukb	MR_Egger	10	0.0161818	0.281497	0.955569	delirium_FG	10	-0.319301	0.281483	0.28949
LXN	delirium_ukb	ML	10	-0.0372819	0.0685558	0.586566	delirium_FG	10	-0.186198	0.0935031	0.0464423
TNFRSF8	delirium_ukb	WM	12	0.0689064	0.0748521	0.357276	delirium_FG	12	0.174656	0.11862	0.140912
TNFRSF8	delirium_ukb	MR_Egger	12	0.0976615	0.161444	0.558705	delirium_FG	12	-0.132919	0.239991	0.591848
TNFRSF8	delirium_ukb	ML	12	0.07158	0.0572508	0.211194	delirium_FG	12	0.103053	0.0871187	0.236847
ZBP1	delirium_ukb	WM	8	0.0173091	0.0594853	0.771066	delirium_FG	8	0.049	0.0955281	0.607995
ZBP1	delirium_ukb	MR_Egger	8	-0.0690835	0.0698695	0.360966	delirium_FG	8	0.0089185	0.153918	0.955675
ZBP1	delirium_ukb	ML	8	0.0458477	0.0509707	0.368391	delirium_FG	8	0.0242389	0.0797709	0.761237
PLA2G1B	delirium_ukb	WM	5	0.0489251	0.197046	0.803908	delirium_FG	5	0.334935	0.281859	0.234713
PLA2G1B	delirium_ukb	MR_Egger	5	-1.01539	1.1758	0.451342	delirium_FG	5	0.819279	1.62289	0.648429
PLA2G1B	delirium_ukb	ML	5	0.0578517	0.1613	0.71985	delirium_FG	5	0.335686	0.227038	0.139262
PROC	delirium_ukb	WM	24	-0.0125643	0.0307915	0.683241	delirium_FG	25	0.0199426	0.0321171	0.534643
PROC	delirium_ukb	MR_Egger	24	-0.00418754	0.0294414	0.88819	delirium_FG	25	0.00934041	0.033155	0.780677
PROC	delirium_ukb	ML	24	-0.0073429	0.0214742	0.732396	delirium_FG	25	0.0321694	0.0249398	0.197092
SPON2	delirium_ukb	WM	13	0.0255361	0.0781359	0.743807	delirium_FG	11	0.220624	0.111266	0.0473831
SPON2	delirium_ukb	MR_Egger	13	0.0183731	0.106225	0.865822	delirium_FG	11	0.122888	0.150563	0.43546
SPON2	delirium_ukb	ML	13	0.0258641	0.0596113	0.664376	delirium_FG	11	0.269309	0.0869951	0.00196362
LAIR2	delirium_ukb	WM	40	-0.00785963	0.0240809	0.744133	delirium_FG	39	-0.00892929	0.0396745	0.82193
LAIR2	delirium_ukb	MR_Egger	40	0.000481563	0.0238687	0.984009	delirium_FG	39	0.0260459	0.0458152	0.57313
LAIR2	delirium_ukb	ML	40	-0.00929153	0.0162033	0.566352	delirium_FG	39	-0.00513171	0.0282931	0.856072
GDNF	delirium_ukb	WM	15	0.0537542	0.0640561	0.401372	delirium_FG	15	0.120243	0.103589	0.245736
GDNF	delirium_ukb	MR_Egger	15	-0.00405768	0.0915881	0.965336	delirium_FG	15	0.178416	0.172592	0.320103
GDNF	delirium_ukb	ML	15	0.053003	0.0489901	0.279291	delirium_FG	15	0.104817	0.0739541	0.156386
BTD	delirium_ukb	WM	51	0.0251412	0.0247486	0.309694	delirium_FG	50	0.0887188	0.039732	0.0255534
BTD	delirium_ukb	MR_Egger	51	0.027565	0.0240269	0.256848	delirium_FG	50	0.119109	0.0387694	0.00349566
BTD	delirium_ukb	ML	51	0.0504273	0.0174271	0.00380841	delirium_FG	50	0.107866	0.0272991	7.77469e-05
ODAM	delirium_ukb	WM	22	-0.0372424	0.0605502	0.538511	delirium_FG	21	0.0960168	0.0896941	0.284398
ODAM	delirium_ukb	MR_Egger	22	0.000209279	0.0758274	0.997825	delirium_FG	21	0.0571828	0.105765	0.595026
ODAM	delirium_ukb	ML	22	-0.0338293	0.0431366	0.432901	delirium_FG	21	0.0912226	0.0626756	0.145538
ICOSLG	delirium_ukb	WM	37	0.00491352	0.037839	0.896682	delirium_FG	22	-0.134408	0.115955	0.2464
ICOSLG	delirium_ukb	MR_Egger	37	-0.00392364	0.0456973	0.932066	delirium_FG	22	-0.0538877	0.212315	0.802233
ICOSLG	delirium_ukb	ML	37	0.0226196	0.0265542	0.394309	delirium_FG	22	-0.0663111	0.0808103	0.411887
B2M	delirium_ukb	WM	10	-0.145962	0.127664	0.252902	delirium_FG	10	0.1408	0.154864	0.363254
B2M	delirium_ukb	MR_Egger	10	-0.182807	0.24759	0.481401	delirium_FG	10	-0.194003	0.306958	0.54501
B2M	delirium_ukb	ML	10	-0.103795	0.095477	0.276983	delirium_FG	10	0.0952005	0.12223	0.43606
CRLF1	delirium_ukb	WM	5	-0.0496689	0.193416	0.797334	delirium_FG	5	-0.274376	0.286104	0.337555
CRLF1	delirium_ukb	MR_Egger	5	0.68731	0.643245	0.363634	delirium_FG	5	-0.441178	1.14296	0.725245
CRLF1	delirium_ukb	ML	5	0.0997946	0.15933	0.531093	delirium_FG	5	-0.215769	0.23036	0.348934
TIMP3	delirium_ukb	WM	45	-0.0131333	0.0354304	0.710878	delirium_FG	45	0.0507873	0.0472577	0.282515
TIMP3	delirium_ukb	MR_Egger	45	-0.0736926	0.0417216	0.0844455	delirium_FG	45	0.0602432	0.0531257	0.263088
TIMP3	delirium_ukb	ML	45	-0.058821	0.0225095	0.00897096	delirium_FG	45	0.0505432	0.0335366	0.131783
AHNAK2	delirium_ukb	WM	14	0.0940342	0.0784726	0.230798	delirium_FG	14	0.0251252	0.100364	0.802323
AHNAK2	delirium_ukb	MR_Egger	14	-0.0696415	0.15506	0.661345	delirium_FG	14	0.00172004	0.174516	0.992298
AHNAK2	delirium_ukb	ML	14	0.0755422	0.0537807	0.16013	delirium_FG	14	0.024089	0.0738799	0.744382
DSG2	delirium_ukb	WM	18	-0.188241	0.0779535	0.0157446	delirium_FG	17	0.117022	0.111341	0.293244
DSG2	delirium_ukb	MR_Egger	18	-0.0386592	0.141527	0.788227	delirium_FG	17	-0.0826511	0.263704	0.758274
DSG2	delirium_ukb	ML	18	-0.20127	0.0567613	0.000391266	delirium_FG	17	0.177107	0.0815786	0.0299309
ITIH5	delirium_ukb	ML	2	-0.233825	0.16827	0.164655	delirium_FG	2	0.197905	0.206593	0.338089
MITD1	delirium_ukb	ML	2	0.262653	0.224823	0.2427	delirium_FG	2	0.498059	0.309072	0.107078
SIL1	delirium_ukb	ML	2	0.20068	0.234009	0.391127	delirium_FG	2	0.429536	0.324713	0.185896
YES1	delirium_ukb	WM	3	-0.017994	0.211871	0.932318	delirium_FG	3	-0.373861	0.315653	0.236253
YES1	delirium_ukb	MR_Egger	3	0.051975	0.699205	0.952764	delirium_FG	3	-0.195342	0.940527	0.869631
YES1	delirium_ukb	ML	3	-0.0303652	0.195242	0.876407	delirium_FG	3	-0.418615	0.269121	0.119829
TG	delirium_ukb	WM	5	0.169386	0.197322	0.390656	delirium_FG	5	0.0536624	0.256889	0.834531
TG	delirium_ukb	MR_Egger	5	0.320664	0.455744	0.532371	delirium_FG	5	0.0394304	0.480069	0.939713
TG	delirium_ukb	ML	5	0.120946	0.144224	0.401693	delirium_FG	5	0.0699958	0.205674	0.733612
NPTXR	delirium_ukb	WM	17	0.00517861	0.0315786	0.869738	delirium_FG	17	0.00508527	0.0294943	0.863111
NPTXR	delirium_ukb	MR_Egger	17	0.0325756	0.0348251	0.364395	delirium_FG	17	-0.00783236	0.042104	0.854918
NPTXR	delirium_ukb	ML	17	0.00158534	0.0271883	0.953502	delirium_FG	17	0.0188876	0.0269243	0.482987
VSTM2L	delirium_ukb	WM	9	0.0352307	0.118749	0.766709	delirium_FG	9	-0.167775	0.162728	0.302535
VSTM2L	delirium_ukb	MR_Egger	9	-0.0271933	0.28254	0.926023	delirium_FG	9	-0.548751	0.389544	0.201759
VSTM2L	delirium_ukb	ML	9	0.0595182	0.0927489	0.52106	delirium_FG	9	-0.140964	0.130086	0.278532
SDC1	delirium_ukb	WM	8	0.0508262	0.159752	0.750366	delirium_FG	8	0.173442	0.217704	0.425633
SDC1	delirium_ukb	MR_Egger	8	-0.267376	0.645362	0.693055	delirium_FG	8	0.461983	0.716679	0.54302
SDC1	delirium_ukb	ML	8	0.121867	0.115275	0.290427	delirium_FG	8	0.152268	0.175911	0.386711
IL10	delirium_ukb	WM	7	0.066699	0.0870982	0.4438	delirium_FG	7	-0.00682767	0.113188	0.951899
IL10	delirium_ukb	MR_Egger	7	-0.0478298	0.145491	0.755668	delirium_FG	7	0.0276847	0.313376	0.933033
IL10	delirium_ukb	ML	7	0.0851448	0.0730379	0.243711	delirium_FG	7	0.0253778	0.0993494	0.798383
REN	delirium_ukb	WM	3	-0.0501915	0.214856	0.815291	delirium_FG	3	-0.29566	0.271234	0.27569
REN	delirium_ukb	MR_Egger	3	0.392561	0.472059	0.55837	delirium_FG	3	-0.0518904	0.676441	0.95126
REN	delirium_ukb	ML	3	-0.156769	0.163591	0.337912	delirium_FG	3	-0.294608	0.238179	0.216117
MAP2	delirium_ukb	WM	5	0.109738	0.134064	0.413045	delirium_FG	5	0.511512	0.327877	0.118743
MAP2	delirium_ukb	MR_Egger	5	0.0544337	0.161768	0.758662	delirium_FG	5	1.54289	0.438376	0.0389296
MAP2	delirium_ukb	ML	5	0.126093	0.112448	0.26214	delirium_FG	5	0.389198	0.260011	0.134432
TNFRSF6B	delirium_ukb	WM	30	-0.0421059	0.0476926	0.377312	delirium_FG	30	0.0502539	0.0625689	0.421873
TNFRSF6B	delirium_ukb	MR_Egger	30	-0.0732312	0.0654112	0.272417	delirium_FG	30	0.0730866	0.0897692	0.422424
TNFRSF6B	delirium_ukb	ML	30	-0.0563335	0.0336988	0.0945878	delirium_FG	30	0.00102908	0.0455597	0.981979
BCHE	delirium_ukb	WM	47	-0.0273411	0.0322966	0.397238	delirium_FG	46	-0.00135612	0.0512454	0.978888
BCHE	delirium_ukb	MR_Egger	47	-0.0280353	0.0358351	0.438111	delirium_FG	46	0.0311662	0.0496919	0.533777
BCHE	delirium_ukb	ML	47	-0.0263412	0.0221199	0.233718	delirium_FG	46	0.0520097	0.0329823	0.114819
SDCCAG8	delirium_ukb	WM	8	-0.0213938	0.0852776	0.801913	delirium_FG	8	0.0451133	0.116029	0.697416
SDCCAG8	delirium_ukb	MR_Egger	8	-0.0486573	0.208973	0.823625	delirium_FG	8	0.276064	0.277174	0.357709
SDCCAG8	delirium_ukb	ML	8	-0.0442749	0.0684735	0.517892	delirium_FG	8	0.120265	0.0966575	0.213411
CD302	delirium_ukb	WM	28	0.00658319	0.0603967	0.913203	delirium_FG	27	-0.0726731	0.0986969	0.461533
CD302	delirium_ukb	MR_Egger	28	-0.02172	0.0783674	0.783852	delirium_FG	27	-0.132419	0.156508	0.405532
CD302	delirium_ukb	ML	28	-0.0207781	0.0421333	0.621906	delirium_FG	27	-0.0752289	0.06998	0.282373
MTUS1	delirium_ukb	WM	11	-0.0161871	0.0870659	0.852509	delirium_FG	11	-0.0969411	0.148602	0.514174
MTUS1	delirium_ukb	MR_Egger	11	-0.037945	0.136068	0.786649	delirium_FG	11	0.0106734	0.227029	0.963529
MTUS1	delirium_ukb	ML	11	-0.00569067	0.0666381	0.931946	delirium_FG	11	-0.0788162	0.113247	0.486449
C1QL2	delirium_ukb	WM	30	-0.0735405	0.0602873	0.222528	delirium_FG	30	0.0180689	0.0787934	0.81862
C1QL2	delirium_ukb	MR_Egger	30	-0.163685	0.0920375	0.0861902	delirium_FG	30	0.0983471	0.115325	0.401017
C1QL2	delirium_ukb	ML	30	-0.0594123	0.0385612	0.123383	delirium_FG	30	0.0651919	0.0542582	0.229552
RNASE3	delirium_ukb	WM	9	0.0917063	0.0643922	0.154394	delirium_FG	9	-0.113785	0.10436	0.275575
RNASE3	delirium_ukb	MR_Egger	9	0.215033	0.104397	0.0783925	delirium_FG	9	-0.148127	0.174213	0.423304
RNASE3	delirium_ukb	ML	9	0.0456664	0.0529536	0.388475	delirium_FG	9	-0.0136644	0.0825677	0.868556
APPL2	delirium_ukb	WM	4	-0.0950155	0.133563	0.476842	delirium_FG	4	-0.11253	0.179413	0.530521
APPL2	delirium_ukb	MR_Egger	4	0.190878	0.302699	0.592757	delirium_FG	4	-0.602492	0.373365	0.247942
APPL2	delirium_ukb	ML	4	-0.155473	0.115107	0.176795	delirium_FG	4	-0.130275	0.146901	0.375176
GGACT	delirium_ukb	WM	28	-0.00311648	0.0461535	0.946164	delirium_FG	28	-0.0452719	0.0654894	0.489386
GGACT	delirium_ukb	MR_Egger	28	-0.039872	0.0695041	0.571125	delirium_FG	28	0.0146714	0.0985834	0.882842
GGACT	delirium_ukb	ML	28	0.00217328	0.0333134	0.947985	delirium_FG	28	-0.0372898	0.0479963	0.437199
RABGAP1L	delirium_ukb	WM	5	0.411959	0.215783	0.0562445	delirium_FG	5	-0.205171	0.297679	0.490676
RABGAP1L	delirium_ukb	MR_Egger	5	1.36005	0.79182	0.184364	delirium_FG	5	-1.02773	1.144	0.435197
RABGAP1L	delirium_ukb	ML	5	0.44332	0.168387	0.00846963	delirium_FG	5	-0.241518	0.245289	0.324806
GNPDA1	delirium_ukb	WM	7	0.18297	0.13077	0.161762	delirium_FG	7	0.00804613	0.207278	0.969035
GNPDA1	delirium_ukb	MR_Egger	7	-0.0760552	0.227578	0.751795	delirium_FG	7	0.0984806	0.473154	0.843335
GNPDA1	delirium_ukb	ML	7	0.13149	0.107012	0.219167	delirium_FG	7	0.0820924	0.163345	0.615266
CD163	delirium_ukb	WM	4	-0.0381254	0.164928	0.817188	delirium_FG	4	-0.0468782	0.216536	0.828605
CD163	delirium_ukb	MR_Egger	4	0.0379061	0.250245	0.8935	delirium_FG	4	-0.0318821	0.351116	0.935925
CD163	delirium_ukb	ML	4	-0.0990475	0.140791	0.48174	delirium_FG	4	-0.0330655	0.195107	0.865424
DUSP29	delirium_ukb	WM	4	-0.334824	0.139012	0.0160143	delirium_FG	4	-0.0148852	0.213601	0.944443
DUSP29	delirium_ukb	MR_Egger	4	-0.52919	0.408248	0.324308	delirium_FG	4	0.029451	0.729531	0.971466
DUSP29	delirium_ukb	ML	4	-0.341144	0.118588	0.00401838	delirium_FG	4	-0.0406888	0.186358	0.827167
VASN	delirium_ukb	WM	20	-0.160966	0.0393195	4.24366e-05	delirium_FG	20	-0.0119559	0.0472032	0.800047
VASN	delirium_ukb	MR_Egger	20	-0.162455	0.0392781	0.000620469	delirium_FG	20	-0.0127077	0.0492168	0.799183
VASN	delirium_ukb	ML	20	-0.116793	0.0287789	4.94372e-05	delirium_FG	20	-0.011452	0.0360984	0.751057
NPHS1	delirium_ukb	WM	38	0.0307209	0.0477753	0.520205	delirium_FG	38	0.0406321	0.065235	0.533378
NPHS1	delirium_ukb	MR_Egger	38	-0.0466838	0.0676161	0.494355	delirium_FG	38	0.0593869	0.0887799	0.507812
NPHS1	delirium_ukb	ML	38	0.00931345	0.0326899	0.775719	delirium_FG	38	0.0574287	0.0455857	0.207743
PGLYRP4	delirium_ukb	WM	19	0.0352792	0.0460904	0.444013	delirium_FG	19	0.0331014	0.0773154	0.668553
PGLYRP4	delirium_ukb	MR_Egger	19	0.095677	0.0491182	0.068135	delirium_FG	19	-0.0152501	0.0850686	0.859846
PGLYRP4	delirium_ukb	ML	19	0.064171	0.0354162	0.0699997	delirium_FG	19	-0.000709371	0.05992	0.990554
LILRB4	delirium_ukb	WM	24	0.0645071	0.0402578	0.109078	delirium_FG	22	0.0955049	0.0535365	0.0744366
LILRB4	delirium_ukb	MR_Egger	24	0.0684859	0.0470032	0.159229	delirium_FG	22	0.132852	0.0713448	0.0773474
LILRB4	delirium_ukb	ML	24	0.0683846	0.0276145	0.0132713	delirium_FG	22	0.0862381	0.0414827	0.0376272
OSCAR	delirium_ukb	WM	33	-0.0403884	0.0289681	0.163246	delirium_FG	30	0.0124968	0.0399846	0.754629
OSCAR	delirium_ukb	MR_Egger	33	-0.051284	0.0370253	0.175907	delirium_FG	30	0.0492143	0.0621298	0.43495
OSCAR	delirium_ukb	ML	33	-0.0141328	0.0199757	0.479256	delirium_FG	30	0.035939	0.0293426	0.220647
SUGP1	delirium_ukb	WM	15	-0.00566098	0.0637066	0.929193	delirium_FG	15	-0.149972	0.102088	0.141818
SUGP1	delirium_ukb	MR_Egger	15	0.0792934	0.0861333	0.374033	delirium_FG	15	-0.198837	0.14568	0.195447
SUGP1	delirium_ukb	ML	15	-0.028594	0.0481605	0.552698	delirium_FG	15	-0.116138	0.08067	0.149963
SCGB3A2	delirium_ukb	WM	13	-0.238775	0.0735702	0.00117225	delirium_FG	13	-0.0461818	0.107056	0.666193
SCGB3A2	delirium_ukb	MR_Egger	13	-0.248222	0.122527	0.0677325	delirium_FG	13	0.0478252	0.185361	0.801162
SCGB3A2	delirium_ukb	ML	13	-0.155025	0.0547891	0.00466212	delirium_FG	13	-0.0624436	0.0815967	0.44411
CDSN	delirium_ukb	WM	106	-0.0394581	0.0196663	0.0448154	delirium_FG	106	0.026408	0.0269248	0.326687
CDSN	delirium_ukb	MR_Egger	106	-0.0257537	0.022919	0.263734	delirium_FG	106	-0.000975533	0.0330516	0.97651
CDSN	delirium_ukb	ML	106	-0.0328439	0.0131005	0.012174	delirium_FG	106	0.0171115	0.0187424	0.36125
CRYBB1	delirium_ukb	WM	7	-0.0744089	0.103324	0.471431	delirium_FG	7	0.0850703	0.137539	0.536234
CRYBB1	delirium_ukb	MR_Egger	7	-0.461577	0.224708	0.0951434	delirium_FG	7	0.071532	0.317511	0.830672
CRYBB1	delirium_ukb	ML	7	0.0707142	0.082584	0.391848	delirium_FG	7	0.0531848	0.112163	0.635376
NFASC	delirium_ukb	WM	29	0.00664958	0.0479381	0.889678	delirium_FG	29	0.0915028	0.0618668	0.139132
NFASC	delirium_ukb	MR_Egger	29	-0.0513465	0.0469193	0.283466	delirium_FG	29	0.116093	0.0683856	0.101078
NFASC	delirium_ukb	ML	29	-0.047575	0.0331456	0.151191	delirium_FG	29	0.122987	0.0465067	0.00818099
PILRA	delirium_ukb	WM	92	0.0612055	0.0205123	0.00284658	delirium_FG	90	0.0913597	0.027972	0.00109036
PILRA	delirium_ukb	MR_Egger	92	0.0912997	0.0289835	0.00221617	delirium_FG	90	0.130198	0.0420194	0.00261093
PILRA	delirium_ukb	ML	92	0.0437323	0.0123794	0.000411366	delirium_FG	90	0.0846674	0.0175542	1.41272e-06
COL1A1	delirium_ukb	WM	3	-0.191319	0.248803	0.441918	delirium_FG	3	-0.163611	0.280935	0.56031
COL1A1	delirium_ukb	MR_Egger	3	0.0394283	0.57618	0.956503	delirium_FG	3	-0.38742	0.655104	0.660005
COL1A1	delirium_ukb	ML	3	-0.256361	0.200316	0.200623	delirium_FG	3	-0.073981	0.24445	0.762162
TMPRSS5	delirium_ukb	WM	53	-0.0152845	0.0233956	0.51356	delirium_FG	54	0.018362	0.0331457	0.579592
TMPRSS5	delirium_ukb	MR_Egger	53	-0.0449196	0.0276439	0.110341	delirium_FG	54	0.0168598	0.0347015	0.629113
TMPRSS5	delirium_ukb	ML	53	-0.00745524	0.0153807	0.627879	delirium_FG	54	0.00943812	0.0216182	0.662415
GBP4	delirium_ukb	WM	73	-0.0274606	0.0232584	0.237732	delirium_FG	72	-0.0117811	0.039797	0.767207
GBP4	delirium_ukb	MR_Egger	73	0.00944068	0.0266498	0.724202	delirium_FG	72	0.0431697	0.0373723	0.251966
GBP4	delirium_ukb	ML	73	-0.0320095	0.016265	0.0490681	delirium_FG	72	-0.0289464	0.0229261	0.206735
CD5L	delirium_ukb	WM	19	0.0691076	0.087953	0.432024	delirium_FG	19	0.126691	0.128687	0.324874
CD5L	delirium_ukb	MR_Egger	19	0.0406011	0.168556	0.812532	delirium_FG	19	-0.0619921	0.241787	0.800726
CD5L	delirium_ukb	ML	19	0.000674368	0.0645244	0.991661	delirium_FG	19	0.0620562	0.0869519	0.475422
GP2	delirium_ukb	WM	9	0.102863	0.0824748	0.212324	delirium_FG	9	-0.0575115	0.11362	0.612735
GP2	delirium_ukb	MR_Egger	9	0.25958	0.207477	0.251081	delirium_FG	9	0.272996	0.342342	0.451395
GP2	delirium_ukb	ML	9	0.0708874	0.0703358	0.31353	delirium_FG	9	-0.118364	0.0977387	0.225885
LBP	delirium_ukb	WM	32	-0.00359844	0.0304155	0.905822	delirium_FG	32	0.0293687	0.0323809	0.364419
LBP	delirium_ukb	MR_Egger	32	-0.00910285	0.0283017	0.749959	delirium_FG	32	0.0213828	0.0328065	0.519504
LBP	delirium_ukb	ML	32	-0.0229372	0.0218007	0.292738	delirium_FG	32	0.0425378	0.0260164	0.102041
ECI2	delirium_ukb	WM	11	0.084203	0.0616839	0.17223	delirium_FG	10	-0.144011	0.0979186	0.141366
ECI2	delirium_ukb	MR_Egger	11	0.176893	0.115375	0.159591	delirium_FG	10	-0.197185	0.151159	0.228341
ECI2	delirium_ukb	ML	11	0.0867551	0.0522462	0.0968123	delirium_FG	10	-0.153673	0.0803767	0.0558875
SFRP1	delirium_ukb	WM	22	0.146567	0.0770317	0.0570821	delirium_FG	22	0.074132	0.106752	0.487413
SFRP1	delirium_ukb	MR_Egger	22	-0.054102	0.123984	0.667247	delirium_FG	22	-0.0284975	0.162378	0.862451
SFRP1	delirium_ukb	ML	22	0.12456	0.0515946	0.0157697	delirium_FG	22	0.0827281	0.0747325	0.268298
SLC39A5	delirium_ukb	WM	3	0.16408	0.238963	0.492313	delirium_FG	3	-0.252087	0.300738	0.401903
SLC39A5	delirium_ukb	MR_Egger	3	-0.141354	0.60724	0.8544	delirium_FG	3	0.0740496	0.604402	0.92239
SLC39A5	delirium_ukb	ML	3	0.150716	0.190153	0.428009	delirium_FG	3	-0.238213	0.269385	0.376544
ACP6	delirium_ukb	WM	80	0.0098002	0.0206076	0.634386	delirium_FG	80	0.00424539	0.0319527	0.8943
ACP6	delirium_ukb	MR_Egger	80	0.0127131	0.0214179	0.554515	delirium_FG	80	-0.0304503	0.0329862	0.358791
ACP6	delirium_ukb	ML	80	-0.0109095	0.0135826	0.421862	delirium_FG	80	-0.015571	0.0205067	0.447666
SERPINA11	delirium_ukb	WM	46	0.0263424	0.0318133	0.407653	delirium_FG	46	0.018367	0.047941	0.701633
SERPINA11	delirium_ukb	MR_Egger	46	0.0287165	0.038192	0.456115	delirium_FG	46	0.00332075	0.0555026	0.952562
SERPINA11	delirium_ukb	ML	46	0.0422609	0.0228076	0.063892	delirium_FG	46	0.00312406	0.032701	0.923891
SLA2	delirium_ukb	WM	3	0.089583	0.264931	0.73526	delirium_FG	3	-0.452986	0.41064	0.269974
SLA2	delirium_ukb	MR_Egger	3	-0.484514	0.634537	0.584841	delirium_FG	3	2.06119	1.51558	0.40363
SLA2	delirium_ukb	ML	3	0.0269823	0.219623	0.90222	delirium_FG	3	-0.381592	0.357352	0.285595
ACE	delirium_ukb	WM	39	-0.119392	0.0444148	0.00718569	delirium_FG	37	-0.0994506	0.06007	0.0978074
ACE	delirium_ukb	MR_Egger	39	-0.132521	0.0603915	0.0345648	delirium_FG	37	-0.0525673	0.102363	0.610802
ACE	delirium_ukb	ML	39	-0.115887	0.0300874	0.00011731	delirium_FG	37	-0.166188	0.0425366	9.34676e-05
ITGB5	delirium_ukb	WM	6	0.13207	0.179458	0.461767	delirium_FG	5	-0.232074	0.253313	0.359584
ITGB5	delirium_ukb	MR_Egger	6	0.166745	0.35198	0.660389	delirium_FG	5	-0.296929	0.473241	0.574881
ITGB5	delirium_ukb	ML	6	0.22843	0.139702	0.102024	delirium_FG	5	-0.163089	0.21377	0.445512
SAA4	delirium_ukb	WM	29	-0.0446917	0.0373102	0.230979	delirium_FG	28	-0.00313102	0.059758	0.958214
SAA4	delirium_ukb	MR_Egger	29	-0.0485014	0.0432673	0.272172	delirium_FG	28	0.011545	0.0666546	0.863831
SAA4	delirium_ukb	ML	29	-0.0392602	0.0291714	0.178352	delirium_FG	28	0.0227784	0.0430867	0.597038
IL19	delirium_ukb	WM	12	0.0182747	0.0623688	0.769515	delirium_FG	12	0.0918496	0.0779647	0.23876
IL19	delirium_ukb	MR_Egger	12	-0.0838452	0.0863636	0.354524	delirium_FG	12	0.057568	0.116661	0.632341
IL19	delirium_ukb	ML	12	0.0232049	0.0504833	0.645764	delirium_FG	12	0.0830303	0.0671782	0.216469
HSD17B14	delirium_ukb	WM	20	-0.00251819	0.0252387	0.920523	delirium_FG	20	-0.0878466	0.0342184	0.0102515
HSD17B14	delirium_ukb	MR_Egger	20	-0.0266272	0.0262674	0.324161	delirium_FG	20	-0.0799484	0.0375484	0.0472976
HSD17B14	delirium_ukb	ML	20	-0.00681964	0.020541	0.739888	delirium_FG	20	-0.0910575	0.029179	0.00180451
CLUL1	delirium_ukb	WM	30	-0.0107302	0.0303359	0.723554	delirium_FG	30	0.0119129	0.0506236	0.813958
CLUL1	delirium_ukb	MR_Egger	30	-0.0160968	0.0389842	0.682821	delirium_FG	30	-0.0527201	0.0608859	0.393913
CLUL1	delirium_ukb	ML	30	0.0132799	0.0231235	0.565762	delirium_FG	30	0.00945133	0.035302	0.788909
CCN2	delirium_ukb	WM	17	-0.0410799	0.0678898	0.545115	delirium_FG	17	0.00167602	0.0949736	0.98592
CCN2	delirium_ukb	MR_Egger	17	-0.188671	0.096758	0.0701301	delirium_FG	17	-0.0738162	0.149665	0.629008
CCN2	delirium_ukb	ML	17	-0.08915	0.0479489	0.0629887	delirium_FG	17	0.0538541	0.0677939	0.426974
PDZK1	delirium_ukb	WM	6	0.0802181	0.126771	0.526878	delirium_FG	6	0.163995	0.185489	0.376629
PDZK1	delirium_ukb	MR_Egger	6	0.364087	0.372783	0.384034	delirium_FG	6	-0.0187477	0.568743	0.975283
PDZK1	delirium_ukb	ML	6	0.0659638	0.107704	0.540236	delirium_FG	6	0.0707618	0.15737	0.652961
LRTM2	delirium_ukb	ML	2	0.0842714	0.144743	0.560422	delirium_FG	2	-0.201968	0.198813	0.309691
PDCD6	delirium_ukb	WM	38	-0.0182272	0.0199206	0.360196	delirium_FG	38	0.0130742	0.0302444	0.665535
PDCD6	delirium_ukb	MR_Egger	38	-0.0237054	0.0208465	0.262992	delirium_FG	38	0.00712788	0.0296689	0.811501
PDCD6	delirium_ukb	ML	38	-0.0128186	0.01449	0.376344	delirium_FG	38	0.0217472	0.0213482	0.30835
TRDMT1	delirium_ukb	WM	3	0.0215734	0.11971	0.856984	delirium_FG	3	0.153821	0.170631	0.367331
TRDMT1	delirium_ukb	MR_Egger	3	0.0836377	0.276354	0.812908	delirium_FG	3	-0.147671	0.622837	0.851798
TRDMT1	delirium_ukb	ML	3	0.0051657	0.112978	0.963531	delirium_FG	3	0.214544	0.159845	0.179531
PRSS22	delirium_ukb	WM	10	0.0294019	0.0668864	0.660241	delirium_FG	10	0.146994	0.103856	0.156964
PRSS22	delirium_ukb	MR_Egger	10	0.104365	0.135011	0.461739	delirium_FG	10	0.0131455	0.191359	0.946918
PRSS22	delirium_ukb	ML	10	-0.0207456	0.0541805	0.701795	delirium_FG	10	0.17361	0.0830784	0.0366435
CSF1R	delirium_ukb	WM	12	0.00515316	0.0733158	0.943965	delirium_FG	11	0.0100701	0.140137	0.942714
CSF1R	delirium_ukb	MR_Egger	12	0.0661055	0.13673	0.639169	delirium_FG	11	0.179179	0.245868	0.484678
CSF1R	delirium_ukb	ML	12	0.133918	0.0564213	0.0176185	delirium_FG	11	-0.0311112	0.106635	0.770475
CDH3	delirium_ukb	WM	8	-0.105354	0.154657	0.495739	delirium_FG	8	-0.0657463	0.214903	0.759654
CDH3	delirium_ukb	MR_Egger	8	-0.0384041	0.3543	0.917217	delirium_FG	8	0.079382	0.524357	0.884631
CDH3	delirium_ukb	ML	8	-0.0767477	0.117642	0.514152	delirium_FG	8	-0.0224149	0.165641	0.892357
ASAH2	delirium_ukb	WM	49	-0.0659376	0.0307023	0.0317419	delirium_FG	47	0.0513259	0.0465993	0.270709
ASAH2	delirium_ukb	MR_Egger	49	-0.0166244	0.0314512	0.599585	delirium_FG	47	0.149849	0.0556049	0.00986465
ASAH2	delirium_ukb	ML	49	-0.0575093	0.0200317	0.00409276	delirium_FG	47	0.0400649	0.0296541	0.176672
CD86	delirium_ukb	WM	8	0.113146	0.130548	0.386106	delirium_FG	8	0.00694619	0.197352	0.971923
CD86	delirium_ukb	MR_Egger	8	0.0286997	0.301318	0.92722	delirium_FG	8	0.229059	0.574647	0.703981
CD86	delirium_ukb	ML	8	0.165387	0.10234	0.106082	delirium_FG	8	-0.0494316	0.151561	0.744312
WASL	delirium_ukb	ML	2	0.270378	0.233486	0.246862	delirium_FG	2	0.135242	0.353045	0.701666
A1BG	delirium_ukb	WM	6	0.152541	0.111348	0.170701	delirium_FG	6	0.0133659	0.179023	0.940485
A1BG	delirium_ukb	MR_Egger	6	0.206031	0.16089	0.269558	delirium_FG	6	0.0652363	0.348543	0.860639
A1BG	delirium_ukb	ML	6	0.103735	0.0875567	0.236106	delirium_FG	6	-0.0175237	0.13683	0.898094
USP28	delirium_ukb	WM	3	-0.366745	0.315792	0.245499	delirium_FG	3	-0.124331	0.383866	0.746021
USP28	delirium_ukb	MR_Egger	3	-0.298774	2.83837	0.933234	delirium_FG	3	2.23788	1.38261	0.352318
USP28	delirium_ukb	ML	3	-0.537851	0.209781	0.0103512	delirium_FG	3	0.140626	0.287503	0.624751
MICALL2	delirium_ukb	WM	3	0.090023	0.236379	0.703321	delirium_FG	3	0.0864684	0.362249	0.811339
MICALL2	delirium_ukb	MR_Egger	3	-1.11775	0.581074	0.305202	delirium_FG	3	-1.59561	1.95632	0.564429
MICALL2	delirium_ukb	ML	3	0.0610955	0.187411	0.744426	delirium_FG	3	-0.149726	0.331982	0.651985
BAG3	delirium_ukb	ML	2	0.085351	0.221646	0.70018	delirium_FG	2	0.264744	0.284976	0.352887
ADAMTS8	delirium_ukb	WM	40	0.0165606	0.0346485	0.632679	delirium_FG	39	0.152666	0.049236	0.00193059
ADAMTS8	delirium_ukb	MR_Egger	40	0.0315588	0.0475538	0.510924	delirium_FG	39	0.132533	0.0660507	0.0521493
ADAMTS8	delirium_ukb	ML	40	-0.000347986	0.0237508	0.98831	delirium_FG	39	0.159931	0.0352809	5.8134e-06
FGF2	delirium_ukb	WM	62	-0.0107332	0.0281464	0.702956	delirium_FG	61	-0.0605618	0.0431407	0.160372
FGF2	delirium_ukb	MR_Egger	62	0.00374825	0.0335966	0.91154	delirium_FG	61	-0.0632592	0.0537922	0.244321
FGF2	delirium_ukb	ML	62	0.000574805	0.0191849	0.976098	delirium_FG	61	-0.0459392	0.0287079	0.109548
F11	delirium_ukb	WM	30	0.142249	0.0725011	0.0497604	delirium_FG	30	0.0685479	0.102486	0.503589
F11	delirium_ukb	MR_Egger	30	0.223677	0.0980172	0.0302896	delirium_FG	30	0.0174321	0.127108	0.891898
F11	delirium_ukb	ML	30	0.17566	0.051888	0.000710814	delirium_FG	30	0.0989505	0.0699035	0.156913
TEK	delirium_ukb	WM	45	0.00777065	0.033088	0.814327	delirium_FG	43	-0.0668439	0.059092	0.257977
TEK	delirium_ukb	MR_Egger	45	0.00568846	0.0347956	0.870905	delirium_FG	43	-0.0604704	0.0594095	0.314715
TEK	delirium_ukb	ML	45	-0.0143264	0.0236955	0.545443	delirium_FG	43	-0.0155887	0.0371818	0.675028
CD14	delirium_ukb	WM	19	0.0857005	0.052948	0.105538	delirium_FG	19	-0.0455211	0.0662817	0.49222
CD14	delirium_ukb	MR_Egger	19	0.19898	0.0929076	0.0469955	delirium_FG	19	0.071699	0.124329	0.571707
CD14	delirium_ukb	ML	19	0.0702976	0.0400718	0.0793807	delirium_FG	19	-0.109145	0.0543183	0.0444988
SIGLEC5	delirium_ukb	WM	53	-0.00506972	0.0226601	0.822968	delirium_FG	52	0.0517677	0.0284324	0.068648
SIGLEC5	delirium_ukb	MR_Egger	53	-0.0398255	0.0264121	0.137763	delirium_FG	52	0.0183569	0.0287066	0.525438
SIGLEC5	delirium_ukb	ML	53	-0.000865403	0.0153934	0.955167	delirium_FG	52	0.0422097	0.0206969	0.041408
FUT3_FUT5	delirium_ukb	WM	32	0.0341603	0.0514176	0.506454	delirium_FG	32	-0.190827	0.0642189	0.00296343
FUT3_FUT5	delirium_ukb	MR_Egger	32	0.0373789	0.0700879	0.597745	delirium_FG	32	-0.196141	0.0731288	0.0117799
FUT3_FUT5	delirium_ukb	ML	32	0.0317575	0.0347377	0.360607	delirium_FG	32	-0.175485	0.0449289	9.38969e-05
SEC31A	delirium_ukb	ML	2	0.261252	0.197186	0.185205	delirium_FG	2	0.257715	0.266133	0.33286
PLAU	delirium_ukb	WM	10	-0.0539196	0.0963276	0.575648	delirium_FG	10	-0.166747	0.13089	0.202683
PLAU	delirium_ukb	MR_Egger	10	-0.0186563	0.186633	0.922834	delirium_FG	10	-0.123598	0.179639	0.510884
PLAU	delirium_ukb	ML	10	-0.106585	0.0772952	0.167916	delirium_FG	10	-0.14272	0.110097	0.194865
IDUA	delirium_ukb	WM	51	-0.0179184	0.0293242	0.541169	delirium_FG	50	0.0901868	0.0434595	0.0379689
IDUA	delirium_ukb	MR_Egger	51	-0.0173913	0.0325708	0.595787	delirium_FG	50	0.0490292	0.0526364	0.356272
IDUA	delirium_ukb	ML	51	-0.0140453	0.0197169	0.476252	delirium_FG	50	0.0425305	0.0289224	0.141426
DKKL1	delirium_ukb	WM	66	-0.0355787	0.0243173	0.14344	delirium_FG	66	0.00541042	0.0296773	0.855341
DKKL1	delirium_ukb	MR_Egger	66	-0.045924	0.0219592	0.0404721	delirium_FG	66	0.00679984	0.0316076	0.830347
DKKL1	delirium_ukb	ML	66	-0.0292441	0.014579	0.044866	delirium_FG	66	0.00286326	0.0210517	0.891813
ICA1	delirium_ukb	WM	3	-0.0334772	0.0894335	0.708162	delirium_FG	3	0.0946231	0.125908	0.452336
ICA1	delirium_ukb	MR_Egger	3	-0.0344782	0.163849	0.867964	delirium_FG	3	0.0197424	0.225487	0.944403
ICA1	delirium_ukb	ML	3	-0.0306069	0.0888373	0.730449	delirium_FG	3	0.10176	0.121669	0.402947
CD276	delirium_ukb	WM	42	0.0133548	0.0244827	0.585423	delirium_FG	42	0.00424861	0.0318504	0.893883
CD276	delirium_ukb	MR_Egger	42	0.0173895	0.0249024	0.489026	delirium_FG	42	-0.00528639	0.0327231	0.872474
CD276	delirium_ukb	ML	42	0.0107776	0.017991	0.549135	delirium_FG	42	0.00233737	0.023849	0.921926
CSF3	delirium_ukb	WM	6	0.0448393	0.138467	0.746069	delirium_FG	6	-0.0681471	0.151974	0.653855
CSF3	delirium_ukb	MR_Egger	6	0.0308947	0.18489	0.875401	delirium_FG	6	-0.0419433	0.188275	0.834622
CSF3	delirium_ukb	ML	6	0.0901458	0.112483	0.422889	delirium_FG	6	-0.0322633	0.12917	0.802761
RPA2	delirium_ukb	ML	2	-0.0528158	0.173856	0.761287	delirium_FG	2	-0.442168	0.333488	0.184876
VWA1	delirium_ukb	WM	9	0.00562812	0.052422	0.914502	delirium_FG	8	0.0512277	0.081822	0.531258
VWA1	delirium_ukb	MR_Egger	9	-0.0308336	0.0648135	0.648756	delirium_FG	8	-0.0312818	0.124195	0.809542
VWA1	delirium_ukb	ML	9	0.0112046	0.0435849	0.79712	delirium_FG	8	-0.00599382	0.0651451	0.926692
ANXA11	delirium_ukb	ML	2	-0.127031	0.268902	0.636636	delirium_FG	2	0.243192	0.378766	0.520832
CPA1	delirium_ukb	WM	8	0.2027	0.0974079	0.0374394	delirium_FG	8	0.00824145	0.138254	0.952466
CPA1	delirium_ukb	MR_Egger	8	0.149721	0.164328	0.397364	delirium_FG	8	-0.126268	0.2315	0.605124
CPA1	delirium_ukb	ML	8	0.173152	0.0800337	0.0305039	delirium_FG	8	0.0766264	0.11842	0.517583
DDX58	delirium_ukb	WM	18	0.0281326	0.0541933	0.60368	delirium_FG	18	0.0019142	0.0813189	0.98122
DDX58	delirium_ukb	MR_Egger	18	-0.0151391	0.0912426	0.870298	delirium_FG	18	0.0183718	0.12799	0.887655
DDX58	delirium_ukb	ML	18	0.0332353	0.0424927	0.434132	delirium_FG	18	0.052717	0.0608456	0.386268
CASP9	delirium_ukb	WM	3	0.315937	0.161871	0.0509642	delirium_FG	3	0.142214	0.228468	0.533635
CASP9	delirium_ukb	MR_Egger	3	0.350196	0.473154	0.594375	delirium_FG	3	0.428778	0.725349	0.660125
CASP9	delirium_ukb	ML	3	0.31043	0.151447	0.0403884	delirium_FG	3	0.0788303	0.211111	0.708846
ITGB2	delirium_ukb	WM	5	-0.110525	0.137208	0.420514	delirium_FG	5	-0.112503	0.188152	0.549883
ITGB2	delirium_ukb	MR_Egger	5	-0.229485	0.524185	0.691139	delirium_FG	5	-0.260555	0.473297	0.620311
ITGB2	delirium_ukb	ML	5	-0.041264	0.109501	0.706296	delirium_FG	5	-0.143631	0.149762	0.337529
RNASEH2A	delirium_ukb	ML	2	-0.118864	0.153599	0.439014	delirium_FG	2	-0.164033	0.242425	0.498638
CXCL8	delirium_ukb	WM	4	-0.107292	0.22468	0.632981	delirium_FG	4	-0.283806	0.297496	0.340091
CXCL8	delirium_ukb	MR_Egger	4	-0.445851	0.788745	0.628847	delirium_FG	4	-0.449764	0.633104	0.551117
CXCL8	delirium_ukb	ML	4	-0.126105	0.16662	0.449144	delirium_FG	4	-0.244191	0.250502	0.329655
DPP6	delirium_ukb	WM	7	-0.00109336	0.0753008	0.988415	delirium_FG	7	-0.0163777	0.102202	0.872685
DPP6	delirium_ukb	MR_Egger	7	-0.0993448	0.120843	0.448435	delirium_FG	7	-0.0186182	0.168709	0.916419
DPP6	delirium_ukb	ML	7	0.0389357	0.068018	0.567029	delirium_FG	7	-0.0081891	0.0949984	0.931305
CSF1	delirium_ukb	WM	12	0.109018	0.0700692	0.119742	delirium_FG	12	-0.15549	0.128029	0.22456
CSF1	delirium_ukb	MR_Egger	12	0.278344	0.120586	0.0436361	delirium_FG	12	0.0926611	0.217296	0.678829
CSF1	delirium_ukb	ML	12	0.0835083	0.0556514	0.133469	delirium_FG	12	-0.091741	0.0787481	0.244022
AAMDC	delirium_ukb	WM	45	0.000846672	0.0230469	0.970695	delirium_FG	45	0.0233187	0.0260819	0.37129
AAMDC	delirium_ukb	MR_Egger	45	0.0316273	0.0258536	0.227869	delirium_FG	45	0.010728	0.0304474	0.726299
AAMDC	delirium_ukb	ML	45	0.0195024	0.0164139	0.234768	delirium_FG	45	0.0343821	0.0203173	0.090597
HLA-A	delirium_ukb	WM	50	-0.00901617	0.0291072	0.756746	delirium_FG	49	0.0675635	0.0415908	0.104273
HLA-A	delirium_ukb	MR_Egger	50	0.0427829	0.0356532	0.236039	delirium_FG	49	0.109492	0.0523379	0.0418644
HLA-A	delirium_ukb	ML	50	-0.0323442	0.0203647	0.112231	delirium_FG	49	0.0259187	0.0285424	0.363837
CD200R1	delirium_ukb	WM	48	-0.0118507	0.0257025	0.644746	delirium_FG	48	0.0351562	0.0376076	0.349882
CD200R1	delirium_ukb	MR_Egger	48	-0.00855321	0.0253803	0.737649	delirium_FG	48	0.0583915	0.0465572	0.21611
CD200R1	delirium_ukb	ML	48	0.00309647	0.0167125	0.853011	delirium_FG	48	0.0295663	0.0262371	0.259789
NECTIN4	delirium_ukb	WM	17	-0.135485	0.071271	0.057305	delirium_FG	17	0.0226016	0.095418	0.812758
NECTIN4	delirium_ukb	MR_Egger	17	-0.107294	0.0966213	0.284286	delirium_FG	17	-0.0706479	0.153676	0.65231
NECTIN4	delirium_ukb	ML	17	-0.106863	0.0515677	0.0382395	delirium_FG	17	0.0385225	0.0739107	0.602225
CSF2RB	delirium_ukb	WM	47	0.00256376	0.0230419	0.911406	delirium_FG	46	0.0336948	0.0344306	0.327764
CSF2RB	delirium_ukb	MR_Egger	47	0.00550091	0.0258316	0.832326	delirium_FG	46	0.0500968	0.0392534	0.208566
CSF2RB	delirium_ukb	ML	47	0.0192463	0.0161002	0.231928	delirium_FG	46	0.0279757	0.0247184	0.257729
COL5A1	delirium_ukb	WM	14	-0.0178352	0.0851418	0.834076	delirium_FG	14	-0.242749	0.122108	0.0468129
COL5A1	delirium_ukb	MR_Egger	14	-0.0289022	0.155624	0.855769	delirium_FG	14	-0.170898	0.246247	0.50089
COL5A1	delirium_ukb	ML	14	-0.0549394	0.0603302	0.362483	delirium_FG	14	-0.160746	0.0859891	0.0615699
SELE	delirium_ukb	WM	7	-0.0850444	0.123307	0.490387	delirium_FG	8	-0.418004	0.191366	0.0289388
SELE	delirium_ukb	MR_Egger	7	0.095222	0.452275	0.841557	delirium_FG	8	0.588303	0.728547	0.450196
SELE	delirium_ukb	ML	7	-0.0646241	0.10588	0.541629	delirium_FG	8	-0.265513	0.137244	0.0530383
SULT1A1	delirium_ukb	WM	13	0.140585	0.103933	0.176169	delirium_FG	13	0.0972599	0.166676	0.559539
SULT1A1	delirium_ukb	MR_Egger	13	0.306942	0.254014	0.252242	delirium_FG	13	0.90289	0.512828	0.106042
SULT1A1	delirium_ukb	ML	13	0.161782	0.0787647	0.0399761	delirium_FG	13	-0.0363396	0.115811	0.753684
IL34	delirium_ukb	WM	48	-0.0548771	0.0248111	0.0269805	delirium_FG	45	0.0166978	0.0341685	0.625062
IL34	delirium_ukb	MR_Egger	48	-0.029756	0.0263904	0.265366	delirium_FG	45	0.0207783	0.0444809	0.642766
IL34	delirium_ukb	ML	48	-0.0438025	0.0174479	0.012057	delirium_FG	45	0.00890767	0.0250137	0.721757
APBB1IP	delirium_ukb	WM	7	0.0506772	0.0855715	0.553703	delirium_FG	7	0.0905449	0.122546	0.45999
APBB1IP	delirium_ukb	MR_Egger	7	-0.149761	0.173535	0.427584	delirium_FG	7	0.045012	0.250812	0.864619
APBB1IP	delirium_ukb	ML	7	0.0824071	0.0704565	0.242155	delirium_FG	7	0.0339231	0.0988294	0.731411
CLEC1A	delirium_ukb	WM	14	0.049188	0.0585828	0.401115	delirium_FG	13	0.0573691	0.0713035	0.421064
CLEC1A	delirium_ukb	MR_Egger	14	-0.0263929	0.0723583	0.721643	delirium_FG	13	0.0141616	0.0885897	0.875892
CLEC1A	delirium_ukb	ML	14	0.0432996	0.0460242	0.346808	delirium_FG	13	0.0693009	0.0575507	0.228524
TXNDC5	delirium_ukb	WM	3	-0.0918065	0.151862	0.545484	delirium_FG	3	-0.0208998	0.20016	0.91684
TXNDC5	delirium_ukb	MR_Egger	3	-0.572586	0.366732	0.362654	delirium_FG	3	0.424483	0.452745	0.520503
TXNDC5	delirium_ukb	ML	3	-0.0869974	0.139901	0.534041	delirium_FG	3	0.0247738	0.177735	0.889145
PSMG3	delirium_ukb	WM	4	0.0815325	0.163878	0.618822	delirium_FG	4	0.570487	0.235382	0.0153649
PSMG3	delirium_ukb	MR_Egger	4	1.43922	0.85016	0.232555	delirium_FG	4	-0.347211	1.3474	0.820738
PSMG3	delirium_ukb	ML	4	0.119308	0.135419	0.378303	delirium_FG	4	0.518174	0.179385	0.00386951
CEP43	delirium_ukb	ML	2	0.412895	0.254035	0.104088	delirium_FG	2	0.236119	0.401973	0.556935
SMOC2	delirium_ukb	WM	52	-0.0742529	0.0388296	0.0558406	delirium_FG	50	0.00776299	0.0575494	0.892697
SMOC2	delirium_ukb	MR_Egger	52	0.0167721	0.0526733	0.751494	delirium_FG	50	-0.0719441	0.079936	0.372602
SMOC2	delirium_ukb	ML	52	-0.0405161	0.0257642	0.115818	delirium_FG	50	0.033512	0.0363383	0.356412
SERPINE2	delirium_ukb	WM	21	-0.146093	0.0847787	0.0848468	delirium_FG	21	-0.162463	0.119816	0.175121
SERPINE2	delirium_ukb	MR_Egger	21	-0.348101	0.166202	0.0498592	delirium_FG	21	-0.208644	0.201631	0.313764
SERPINE2	delirium_ukb	ML	21	-0.0932703	0.0580578	0.108162	delirium_FG	21	-0.0914748	0.0876724	0.296777
XPNPEP2	delirium_ukb	WM	3	-0.200419	0.23632	0.396392	delirium_FG	3	0.324575	0.325166	0.318191
XPNPEP2	delirium_ukb	MR_Egger	3	1.52961	0.835571	0.31829	delirium_FG	3	0.192101	1.07628	0.887557
XPNPEP2	delirium_ukb	ML	3	-0.0273252	0.202145	0.892473	delirium_FG	3	0.298619	0.286649	0.297524
FTCD	delirium_ukb	WM	5	0.0599362	0.203905	0.768803	delirium_FG	5	0.690524	0.288101	0.0165385
FTCD	delirium_ukb	MR_Egger	5	-0.596621	0.977352	0.584702	delirium_FG	5	-0.745969	1.31711	0.610746
FTCD	delirium_ukb	ML	5	-0.0574942	0.16097	0.720962	delirium_FG	5	0.58832	0.23011	0.0105674
VGF	delirium_ukb	WM	3	0.50044	0.223409	0.0250898	delirium_FG	3	0.180616	0.29348	0.538271
VGF	delirium_ukb	MR_Egger	3	0.318891	0.791465	0.756165	delirium_FG	3	0.254218	0.574946	0.734966
VGF	delirium_ukb	ML	3	0.333046	0.190885	0.0810288	delirium_FG	3	0.229727	0.260273	0.377432
THBS4	delirium_ukb	WM	19	-0.00181713	0.0627958	0.976915	delirium_FG	18	0.0915234	0.0801955	0.253764
THBS4	delirium_ukb	MR_Egger	19	0.01279	0.0826146	0.87879	delirium_FG	18	0.235419	0.122712	0.0730735
THBS4	delirium_ukb	ML	19	-0.00293052	0.0433662	0.946123	delirium_FG	18	0.0165197	0.0633434	0.794249
AXL	delirium_ukb	WM	13	-0.0264983	0.0789221	0.737057	delirium_FG	12	0.143274	0.124809	0.250988
AXL	delirium_ukb	MR_Egger	13	0.0630532	0.236832	0.794982	delirium_FG	12	0.0197833	0.355024	0.95666
AXL	delirium_ukb	ML	13	-0.00669479	0.0603376	0.911652	delirium_FG	12	0.114541	0.0914766	0.210521
WFIKKN1	delirium_ukb	WM	13	0.0169814	0.0730047	0.816066	delirium_FG	13	0.017663	0.106413	0.868168
WFIKKN1	delirium_ukb	MR_Egger	13	-0.033012	0.112334	0.774325	delirium_FG	13	0.104299	0.151646	0.505834
WFIKKN1	delirium_ukb	ML	13	0.0241866	0.0576308	0.674719	delirium_FG	13	0.0493558	0.079586	0.535155
PPP1R14A	delirium_ukb	WM	9	0.115565	0.0819889	0.158683	delirium_FG	9	-0.129228	0.104726	0.217218
PPP1R14A	delirium_ukb	MR_Egger	9	0.041467	0.150699	0.791135	delirium_FG	9	-0.195816	0.188135	0.332564
PPP1R14A	delirium_ukb	ML	9	0.135419	0.0672688	0.0441047	delirium_FG	9	-0.0835272	0.0835036	0.317174
ACADM	delirium_ukb	ML	2	-0.040917	0.127864	0.748966	delirium_FG	2	0.240803	0.184786	0.192527
ICAM1	delirium_ukb	WM	30	-0.0214447	0.0417089	0.607146	delirium_FG	29	0.00030515	0.0584654	0.995836
ICAM1	delirium_ukb	MR_Egger	30	-0.00334323	0.0596045	0.955668	delirium_FG	29	0.0277707	0.0827375	0.739731
ICAM1	delirium_ukb	ML	30	0.0300939	0.0289683	0.298872	delirium_FG	29	0.0308085	0.0425358	0.468884
CD5	delirium_ukb	WM	14	0.0833093	0.111177	0.453651	delirium_FG	14	0.208039	0.142938	0.145545
CD5	delirium_ukb	MR_Egger	14	0.00556891	0.234981	0.981482	delirium_FG	14	0.0376246	0.286719	0.897772
CD5	delirium_ukb	ML	14	0.0823178	0.0766361	0.28276	delirium_FG	14	0.247913	0.110933	0.0254311
SPTLC1	delirium_ukb	WM	4	-0.113917	0.0974604	0.242463	delirium_FG	4	-0.0923811	0.140666	0.511348
SPTLC1	delirium_ukb	MR_Egger	4	-0.0135129	0.125161	0.923879	delirium_FG	4	-0.0748694	0.183267	0.722476
SPTLC1	delirium_ukb	ML	4	-0.114291	0.0897556	0.202892	delirium_FG	4	-0.119351	0.130864	0.361755
IL5RA	delirium_ukb	WM	31	-0.0932691	0.0427625	0.0291763	delirium_FG	31	-0.0830434	0.0721904	0.250004
IL5RA	delirium_ukb	MR_Egger	31	-0.139785	0.0544457	0.0156669	delirium_FG	31	-0.052695	0.0767607	0.49786
IL5RA	delirium_ukb	ML	31	-0.0784148	0.0321836	0.0148309	delirium_FG	31	-0.0278781	0.0464149	0.548088
IL1RL2	delirium_ukb	WM	42	0.0101619	0.038662	0.792674	delirium_FG	42	-0.102193	0.0524133	0.051206
IL1RL2	delirium_ukb	MR_Egger	42	0.0600991	0.0546764	0.278262	delirium_FG	42	-0.0248072	0.0679563	0.717
IL1RL2	delirium_ukb	ML	42	0.0341924	0.0254555	0.1792	delirium_FG	42	-0.0752654	0.0355524	0.0342575
HPCAL1	delirium_ukb	WM	7	0.104925	0.106445	0.324269	delirium_FG	7	0.198755	0.151439	0.18937
HPCAL1	delirium_ukb	MR_Egger	7	0.0352469	0.189014	0.8594	delirium_FG	7	0.342086	0.26333	0.250594
HPCAL1	delirium_ukb	ML	7	0.123848	0.0889532	0.163838	delirium_FG	7	0.0705498	0.125285	0.573358
CDH15	delirium_ukb	WM	30	-0.0465376	0.0419914	0.267747	delirium_FG	30	0.0194553	0.0358365	0.587205
CDH15	delirium_ukb	MR_Egger	30	-0.0992786	0.0516343	0.0647408	delirium_FG	30	0.00857784	0.0402648	0.832842
CDH15	delirium_ukb	ML	30	-0.0692619	0.0305943	0.0235811	delirium_FG	30	0.0289246	0.0300608	0.335947
CELSR2	delirium_ukb	WM	22	0.0488598	0.0806789	0.544775	delirium_FG	22	0.0877097	0.118634	0.459707
CELSR2	delirium_ukb	MR_Egger	22	-0.0219257	0.17412	0.90105	delirium_FG	22	-0.0631605	0.222465	0.779396
CELSR2	delirium_ukb	ML	22	0.0862347	0.0538713	0.109431	delirium_FG	22	-0.0422928	0.0777043	0.58625
PDIA4	delirium_ukb	ML	2	-0.100996	0.182821	0.580652	delirium_FG	2	0.0484416	0.308566	0.875253
SV2A	delirium_ukb	WM	6	-0.000823449	0.0937609	0.992993	delirium_FG	6	-0.0979976	0.1457	0.501202
SV2A	delirium_ukb	MR_Egger	6	0.0774822	0.169578	0.671446	delirium_FG	6	-0.137686	0.230375	0.582257
SV2A	delirium_ukb	ML	6	0.00617829	0.0842337	0.94153	delirium_FG	6	-0.027062	0.130716	0.835987
CRHBP	delirium_ukb	WM	37	-0.00850559	0.0342008	0.803596	delirium_FG	37	0.015574	0.0469528	0.740119
CRHBP	delirium_ukb	MR_Egger	37	-0.00983389	0.0397269	0.805939	delirium_FG	37	-0.0383663	0.0556433	0.495052
CRHBP	delirium_ukb	ML	37	-0.00154492	0.0246596	0.950045	delirium_FG	37	0.0461741	0.0346854	0.183114
FOLR3	delirium_ukb	WM	35	-0.0632353	0.0240215	0.00847724	delirium_FG	35	0.0270447	0.0307935	0.379802
FOLR3	delirium_ukb	MR_Egger	35	-0.0585377	0.0238407	0.0195113	delirium_FG	35	0.0192982	0.029985	0.524286
FOLR3	delirium_ukb	ML	35	-0.0815495	0.0196436	3.30374e-05	delirium_FG	35	0.0124381	0.024688	0.614395
KLK6	delirium_ukb	WM	5	0.0102476	0.0928632	0.91213	delirium_FG	5	0.0138037	0.122136	0.910016
KLK6	delirium_ukb	MR_Egger	5	-0.25337	0.223878	0.340034	delirium_FG	5	0.381368	0.397911	0.408553
KLK6	delirium_ukb	ML	5	0.0639222	0.0787888	0.417187	delirium_FG	5	0.0308305	0.113144	0.785246
AHNAK	delirium_ukb	WM	3	-0.111404	0.124252	0.369933	delirium_FG	3	-0.160134	0.231732	0.489546
AHNAK	delirium_ukb	MR_Egger	3	-0.113506	0.153477	0.594608	delirium_FG	3	-0.572926	0.302362	0.309144
AHNAK	delirium_ukb	ML	3	-0.108382	0.118836	0.361751	delirium_FG	3	-0.190805	0.218502	0.382532
CAT	delirium_ukb	WM	7	-0.0643971	0.10759	0.549478	delirium_FG	7	-0.0128708	0.142376	0.927969
CAT	delirium_ukb	MR_Egger	7	0.0655653	0.223	0.78056	delirium_FG	7	-0.276474	0.307011	0.409113
CAT	delirium_ukb	ML	7	-0.0393814	0.0844191	0.640859	delirium_FG	7	0.0258486	0.117592	0.826015
COL9A1	delirium_ukb	WM	13	0.0853062	0.0906433	0.346644	delirium_FG	13	-0.194561	0.147236	0.18636
COL9A1	delirium_ukb	MR_Egger	13	0.0606633	0.2105	0.778562	delirium_FG	13	-0.40887	0.515602	0.444548
COL9A1	delirium_ukb	ML	13	0.0675249	0.0613307	0.270898	delirium_FG	13	-0.211754	0.0973404	0.0296003
PHYKPL	delirium_ukb	WM	8	-0.197295	0.122862	0.108312	delirium_FG	8	0.195824	0.216224	0.365118
PHYKPL	delirium_ukb	MR_Egger	8	-0.238148	0.199502	0.277643	delirium_FG	8	0.210008	0.526645	0.70387
PHYKPL	delirium_ukb	ML	8	-0.198085	0.100376	0.0484453	delirium_FG	8	0.29783	0.152304	0.0505243
ADAM12	delirium_ukb	WM	8	0.172063	0.121272	0.155952	delirium_FG	8	-0.0985003	0.178522	0.581116
ADAM12	delirium_ukb	MR_Egger	8	0.673811	0.569634	0.281598	delirium_FG	8	-0.815649	0.504079	0.156769
ADAM12	delirium_ukb	ML	8	0.0378465	0.0873769	0.664913	delirium_FG	8	-0.00908965	0.126138	0.942553
AFAP1	delirium_ukb	WM	76	-0.0107662	0.0167929	0.521449	delirium_FG	75	-0.0257156	0.0235839	0.275541
AFAP1	delirium_ukb	MR_Egger	76	-0.00857231	0.0191421	0.655588	delirium_FG	75	-0.0107672	0.0234644	0.647688
AFAP1	delirium_ukb	ML	76	-0.0142529	0.0109337	0.192377	delirium_FG	75	-0.0228901	0.0156791	0.144316
CDH5	delirium_ukb	WM	12	0.00737146	0.0838061	0.92991	delirium_FG	12	0.0430541	0.107702	0.689338
CDH5	delirium_ukb	MR_Egger	12	0.0531282	0.119505	0.666099	delirium_FG	12	0.0105105	0.149013	0.945159
CDH5	delirium_ukb	ML	12	-0.021912	0.0633764	0.729535	delirium_FG	12	0.0413247	0.0807625	0.608874
COL2A1	delirium_ukb	WM	60	0.0165683	0.0241425	0.492543	delirium_FG	59	-0.0797107	0.0359969	0.0268031
COL2A1	delirium_ukb	MR_Egger	60	0.0269469	0.0299728	0.372345	delirium_FG	59	-0.0430653	0.0444421	0.336629
COL2A1	delirium_ukb	ML	60	0.0151172	0.0164128	0.357017	delirium_FG	59	-0.0305575	0.023088	0.185661
GCNT1	delirium_ukb	WM	33	0.00509244	0.0383943	0.894482	delirium_FG	33	-0.087015	0.0604996	0.150357
GCNT1	delirium_ukb	MR_Egger	33	0.0288813	0.0493233	0.562417	delirium_FG	33	-0.127302	0.0747334	0.0984969
GCNT1	delirium_ukb	ML	33	0.00124594	0.0274488	0.963795	delirium_FG	33	-0.0351624	0.0413698	0.395351
MSR1	delirium_ukb	WM	11	0.0514906	0.086799	0.553037	delirium_FG	11	-0.109747	0.141594	0.438292
MSR1	delirium_ukb	MR_Egger	11	0.0799643	0.143223	0.590242	delirium_FG	11	-0.0657263	0.264577	0.809385
MSR1	delirium_ukb	ML	11	0.056092	0.067211	0.403962	delirium_FG	11	-0.104065	0.101904	0.307157
AGRP	delirium_ukb	WM	4	0.222397	0.21735	0.306203	delirium_FG	4	0.211718	0.336708	0.529488
AGRP	delirium_ukb	MR_Egger	4	0.789329	0.433126	0.209974	delirium_FG	4	0.302108	1.01816	0.794659
AGRP	delirium_ukb	ML	4	0.0552215	0.180806	0.760047	delirium_FG	4	0.0659029	0.284879	0.817054
PRND	delirium_ukb	WM	15	0.0182601	0.0636841	0.774319	delirium_FG	15	-0.0204534	0.0877765	0.815749
PRND	delirium_ukb	MR_Egger	15	-0.0719782	0.15297	0.645767	delirium_FG	15	-0.0150488	0.155236	0.924252
PRND	delirium_ukb	ML	15	-0.00917192	0.0472267	0.846011	delirium_FG	15	-0.080244	0.0632157	0.20431
GABARAP	delirium_ukb	ML	3	-0.0461086	0.167549	0.783166	delirium_FG	2	0.344578	0.650194	0.596138
PADI2	delirium_ukb	ML	2	0.0934359	0.141518	0.509098	delirium_FG	2	-0.120488	0.18951	0.524915
AOC3	delirium_ukb	WM	38	-0.0142407	0.0296633	0.631173	delirium_FG	38	-0.0396324	0.0459576	0.388485
AOC3	delirium_ukb	MR_Egger	38	-0.0300493	0.0302989	0.327933	delirium_FG	38	-0.0615341	0.0541792	0.263565
AOC3	delirium_ukb	ML	38	-0.0258374	0.0199215	0.194644	delirium_FG	38	-0.0439703	0.0303033	0.146778
PENK	delirium_ukb	WM	24	0.0228355	0.0547163	0.676427	delirium_FG	24	0.0631118	0.0752522	0.401654
PENK	delirium_ukb	MR_Egger	24	0.0475354	0.0907739	0.605745	delirium_FG	24	0.21654	0.124733	0.0965464
PENK	delirium_ukb	ML	24	0.00767352	0.0392723	0.845086	delirium_FG	24	0.0838961	0.0545801	0.124264
GAS6	delirium_ukb	WM	17	-0.164271	0.0562633	0.00350385	delirium_FG	16	0.0407026	0.079339	0.607936
GAS6	delirium_ukb	MR_Egger	17	-0.0445984	0.0981061	0.655912	delirium_FG	16	0.206562	0.109074	0.0791039
GAS6	delirium_ukb	ML	17	-0.130863	0.0396154	0.00095545	delirium_FG	16	0.0114681	0.0594323	0.84699
UNC79	delirium_ukb	WM	3	-0.0172879	0.141336	0.902647	delirium_FG	3	0.0557373	0.213875	0.794396
UNC79	delirium_ukb	MR_Egger	3	0.0523809	0.386566	0.914258	delirium_FG	3	0.564156	1.12586	0.70428
UNC79	delirium_ukb	ML	3	0.011029	0.131114	0.932963	delirium_FG	3	0.190211	0.194736	0.328684
HRG	delirium_ukb	WM	22	0.035183	0.0645308	0.585608	delirium_FG	22	0.0470479	0.0867844	0.587733
HRG	delirium_ukb	MR_Egger	22	0.088384	0.0797634	0.280977	delirium_FG	22	0.186739	0.107236	0.0969771
HRG	delirium_ukb	ML	22	0.0376353	0.0454226	0.407355	delirium_FG	22	0.073365	0.0615901	0.233583
GZMB	delirium_ukb	WM	19	0.0404403	0.0615899	0.511434	delirium_FG	19	0.00679831	0.0844369	0.935829
GZMB	delirium_ukb	MR_Egger	19	0.032086	0.0817034	0.699412	delirium_FG	19	-0.0674636	0.101476	0.515082
GZMB	delirium_ukb	ML	19	0.0365046	0.044393	0.410903	delirium_FG	19	0.0050627	0.0624167	0.935353
IL7R	delirium_ukb	WM	83	0.00774887	0.0228591	0.734622	delirium_FG	82	0.00878602	0.0293728	0.764848
IL7R	delirium_ukb	MR_Egger	83	0.0344368	0.0246742	0.166632	delirium_FG	82	-0.022365	0.0361047	0.537381
IL7R	delirium_ukb	ML	83	-0.00546487	0.0148491	0.712854	delirium_FG	82	-0.00990643	0.0198312	0.617401
ANXA2	delirium_ukb	WM	31	-0.0304654	0.0379329	0.421895	delirium_FG	31	-0.0349642	0.0607347	0.564826
ANXA2	delirium_ukb	MR_Egger	31	-0.0775522	0.0451377	0.0964351	delirium_FG	31	-0.0459467	0.0693991	0.513156
ANXA2	delirium_ukb	ML	31	0.0329785	0.0265349	0.213928	delirium_FG	31	-0.0863786	0.0390234	0.0268625
BOC	delirium_ukb	WM	12	0.0462782	0.105234	0.660107	delirium_FG	12	-0.0883619	0.132352	0.50437
BOC	delirium_ukb	MR_Egger	12	0.254069	0.169786	0.165424	delirium_FG	12	-0.398815	0.244051	0.133275
BOC	delirium_ukb	ML	12	0.0466354	0.0728415	0.522022	delirium_FG	12	-0.0153334	0.102355	0.880918
VEGFB	delirium_ukb	WM	3	-0.011886	0.178572	0.946931	delirium_FG	3	-0.388977	0.234892	0.0977247
VEGFB	delirium_ukb	MR_Egger	3	-1.27319	0.809982	0.360709	delirium_FG	3	0.74303	1.22398	0.652663
VEGFB	delirium_ukb	ML	3	0.0653664	0.139616	0.63965	delirium_FG	3	-0.247936	0.189903	0.19169
PAM	delirium_ukb	WM	51	-0.0198436	0.02117	0.348582	delirium_FG	51	0.00954151	0.029382	0.745378
PAM	delirium_ukb	MR_Egger	51	0.010141	0.0225384	0.654737	delirium_FG	51	-0.0175631	0.0314841	0.579492
PAM	delirium_ukb	ML	51	-0.0244018	0.0149362	0.102315	delirium_FG	51	0.0207711	0.0207574	0.316992
RET	delirium_ukb	WM	30	-0.0015631	0.0391189	0.968127	delirium_FG	29	0.0062384	0.0585537	0.915153
RET	delirium_ukb	MR_Egger	30	-0.00512525	0.0479843	0.915701	delirium_FG	29	-0.0188662	0.0735058	0.799385
RET	delirium_ukb	ML	30	-0.0101417	0.0264607	0.701517	delirium_FG	29	-0.00428434	0.0401973	0.91512
ITGA11	delirium_ukb	WM	15	-0.038748	0.0823744	0.638078	delirium_FG	15	0.0133474	0.112073	0.905199
ITGA11	delirium_ukb	MR_Egger	15	0.00638903	0.132457	0.962262	delirium_FG	15	-0.0543258	0.151211	0.725161
ITGA11	delirium_ukb	ML	15	-0.0079902	0.058745	0.891809	delirium_FG	15	0.0652641	0.0816122	0.423893
RELB	delirium_ukb	ML	2	-0.0301723	0.190321	0.874036	delirium_FG	2	0.193797	0.26261	0.460535
DNPH1	delirium_ukb	WM	17	-0.0132341	0.0641844	0.836644	delirium_FG	17	-0.119997	0.0936259	0.199959
DNPH1	delirium_ukb	MR_Egger	17	-0.0551263	0.101209	0.593982	delirium_FG	17	-0.079555	0.116702	0.505823
DNPH1	delirium_ukb	ML	17	-0.0115901	0.0469463	0.805001	delirium_FG	17	-0.0795529	0.070224	0.257279
SPINT3	delirium_ukb	WM	5	0.0892542	0.166038	0.590886	delirium_FG	5	-0.346825	0.247183	0.160585
SPINT3	delirium_ukb	MR_Egger	5	-0.0350422	0.512489	0.949788	delirium_FG	5	-0.565477	0.732166	0.496182
SPINT3	delirium_ukb	ML	5	0.155884	0.15316	0.308779	delirium_FG	5	-0.266072	0.218438	0.223198
CCL25	delirium_ukb	WM	46	0.0638215	0.0257876	0.0133275	delirium_FG	45	-0.0168701	0.0362865	0.641994
CCL25	delirium_ukb	MR_Egger	46	0.063987	0.0280426	0.0273953	delirium_FG	45	-0.044448	0.0378956	0.24729
CCL25	delirium_ukb	ML	46	0.0623571	0.017627	0.000403784	delirium_FG	45	-0.0448087	0.0237708	0.0594252
GHRL	delirium_ukb	WM	5	-0.188138	0.114888	0.10151	delirium_FG	5	0.0897568	0.114659	0.433736
GHRL	delirium_ukb	MR_Egger	5	-0.161659	0.172647	0.418164	delirium_FG	5	0.22053	0.187854	0.325132
GHRL	delirium_ukb	ML	5	-0.211192	0.102835	0.0400043	delirium_FG	5	0.0780055	0.110746	0.481207
IL4R	delirium_ukb	WM	17	-0.0671551	0.0625835	0.283249	delirium_FG	17	-0.0401037	0.082126	0.625324
IL4R	delirium_ukb	MR_Egger	17	-0.243938	0.102557	0.0310997	delirium_FG	17	-0.0651387	0.122311	0.602134
IL4R	delirium_ukb	ML	17	-0.0182777	0.0464814	0.694152	delirium_FG	17	-0.0211556	0.0625518	0.735206
EDN1	delirium_ukb	WM	6	-0.0243896	0.0804617	0.761798	delirium_FG	5	-0.00805238	0.123211	0.947892
EDN1	delirium_ukb	MR_Egger	6	-0.165992	0.158514	0.354122	delirium_FG	5	0.217427	0.213367	0.383208
EDN1	delirium_ukb	ML	6	0.0411571	0.0724901	0.570197	delirium_FG	5	-0.0915172	0.107836	0.396063
PI3	delirium_ukb	WM	17	-0.0247787	0.0574309	0.66614	delirium_FG	17	-0.0181898	0.0822429	0.824959
PI3	delirium_ukb	MR_Egger	17	0.0544976	0.087608	0.543241	delirium_FG	17	0.0544613	0.113855	0.639306
PI3	delirium_ukb	ML	17	-0.0259292	0.0423184	0.540063	delirium_FG	17	0.00674554	0.0582629	0.907829
SNX18	delirium_ukb	ML	2	-0.553668	0.226054	0.0143146	delirium_FG	2	-0.24225	0.338901	0.474727
ERMAP	delirium_ukb	WM	6	-0.275934	0.152863	0.0710578	delirium_FG	6	0.280986	0.213628	0.188409
ERMAP	delirium_ukb	MR_Egger	6	-0.449881	0.372042	0.293161	delirium_FG	6	0.689089	0.554983	0.282202
ERMAP	delirium_ukb	ML	6	-0.278651	0.123723	0.0243087	delirium_FG	6	0.232139	0.170566	0.173515
MTHFSD	delirium_ukb	WM	26	0.0204733	0.0354174	0.563224	delirium_FG	26	0.0608606	0.0486965	0.211375
MTHFSD	delirium_ukb	MR_Egger	26	0.0683195	0.0407375	0.106508	delirium_FG	26	0.0610055	0.0746239	0.421681
MTHFSD	delirium_ukb	ML	26	0.00883515	0.0266869	0.740594	delirium_FG	26	0.0237441	0.0386104	0.538577
HLA-E	delirium_ukb	WM	24	0.00812417	0.0670673	0.903584	delirium_FG	24	-0.0074108	0.0867959	0.931958
HLA-E	delirium_ukb	MR_Egger	24	0.10655	0.102726	0.310899	delirium_FG	24	-0.0310848	0.127698	0.809931
HLA-E	delirium_ukb	ML	24	0.00870278	0.0469329	0.852892	delirium_FG	24	0.0251979	0.0577264	0.66247
CLSTN2	delirium_ukb	WM	58	0.0288632	0.0421535	0.493523	delirium_FG	58	-0.0431933	0.0585599	0.460763
CLSTN2	delirium_ukb	MR_Egger	58	0.0402083	0.0497431	0.422328	delirium_FG	58	0.00982746	0.0749192	0.896108
CLSTN2	delirium_ukb	ML	58	-0.00523739	0.0258125	0.839212	delirium_FG	58	0.0508038	0.0378942	0.180026
DSG3	delirium_ukb	WM	19	0.152743	0.0710928	0.0316742	delirium_FG	20	-0.318305	0.0945249	0.000758756
DSG3	delirium_ukb	MR_Egger	19	0.1306	0.0940347	0.182806	delirium_FG	20	-0.237025	0.127276	0.0789674
DSG3	delirium_ukb	ML	19	0.122518	0.050168	0.0145997	delirium_FG	20	-0.200563	0.0689836	0.00364449
CAPS	delirium_ukb	WM	15	0.137697	0.0982747	0.161171	delirium_FG	15	-0.0569568	0.15174	0.707395
CAPS	delirium_ukb	MR_Egger	15	0.143518	0.186764	0.455955	delirium_FG	15	-0.0932934	0.270242	0.735449
CAPS	delirium_ukb	ML	15	0.051315	0.0773947	0.507312	delirium_FG	15	0.0224635	0.114474	0.844428
ARSB	delirium_ukb	WM	20	0.0975313	0.0693767	0.159777	delirium_FG	20	0.0557106	0.0879055	0.526241
ARSB	delirium_ukb	MR_Egger	20	-0.173729	0.19584	0.386726	delirium_FG	20	0.189706	0.215489	0.390271
ARSB	delirium_ukb	ML	20	0.0760427	0.0471846	0.107049	delirium_FG	20	0.0270636	0.068715	0.693689
ASAH1	delirium_ukb	WM	21	-0.0374642	0.0369367	0.310449	delirium_FG	19	-0.0417635	0.0476763	0.381041
ASAH1	delirium_ukb	MR_Egger	21	-0.028481	0.0439944	0.525133	delirium_FG	19	-0.0927499	0.0629793	0.159104
ASAH1	delirium_ukb	ML	21	-0.0226398	0.0267049	0.396561	delirium_FG	19	-0.0859893	0.0367105	0.019162
ZNRF4	delirium_ukb	ML	2	0.0228126	0.186126	0.902451	delirium_FG	2	0.969377	0.438291	0.0269861
CST3	delirium_ukb	WM	17	0.00776718	0.0621478	0.90054	delirium_FG	17	0.0764367	0.0859432	0.373795
CST3	delirium_ukb	MR_Egger	17	0.0637833	0.0871366	0.475456	delirium_FG	17	0.143002	0.120492	0.253756
CST3	delirium_ukb	ML	17	0.0168228	0.048199	0.727069	delirium_FG	17	0.0527701	0.0683903	0.44035
PSCA	delirium_ukb	WM	73	0.0135127	0.0167787	0.420618	delirium_FG	73	0.0439188	0.0219664	0.0455694
PSCA	delirium_ukb	MR_Egger	73	0.0172636	0.0178227	0.336019	delirium_FG	73	0.03734	0.022595	0.102834
PSCA	delirium_ukb	ML	73	0.0109448	0.0106597	0.304538	delirium_FG	73	0.031461	0.0152094	0.0385903
ITIH4	delirium_ukb	WM	26	-0.0124206	0.0556632	0.823427	delirium_FG	26	-0.0654087	0.0784341	0.404319
ITIH4	delirium_ukb	MR_Egger	26	0.0386959	0.0709665	0.590599	delirium_FG	26	-0.0558052	0.0972784	0.571531
ITIH4	delirium_ukb	ML	26	0.0137675	0.0400619	0.731105	delirium_FG	26	-0.109858	0.0545654	0.0440794
SMOC1	delirium_ukb	WM	29	0.0677222	0.0553199	0.22088	delirium_FG	28	0.14669	0.099602	0.140816
SMOC1	delirium_ukb	MR_Egger	29	0.0177883	0.0810712	0.827977	delirium_FG	28	-0.0264912	0.146849	0.85824
SMOC1	delirium_ukb	ML	29	0.0373462	0.0408029	0.360042	delirium_FG	28	0.0873805	0.0676271	0.196325
CLEC10A	delirium_ukb	WM	25	0.014376	0.0332682	0.665651	delirium_FG	24	-0.0164135	0.0480366	0.732585
CLEC10A	delirium_ukb	MR_Egger	25	-0.03517	0.0429761	0.421549	delirium_FG	24	-0.0507515	0.059778	0.405025
CLEC10A	delirium_ukb	ML	25	-0.0139492	0.0234013	0.551119	delirium_FG	24	-0.0542834	0.0352841	0.123934
ISM1	delirium_ukb	WM	25	0.0784593	0.0658723	0.233621	delirium_FG	25	-0.0214456	0.101751	0.83307
ISM1	delirium_ukb	MR_Egger	25	0.19738	0.111251	0.0892739	delirium_FG	25	-0.2023	0.173951	0.256765
ISM1	delirium_ukb	ML	25	0.0573588	0.0484412	0.236377	delirium_FG	25	0.00705168	0.0704282	0.920245
BTN2A1	delirium_ukb	WM	34	-0.0383441	0.0563278	0.496041	delirium_FG	33	0.0144689	0.0842427	0.863632
BTN2A1	delirium_ukb	MR_Egger	34	0.150731	0.100092	0.141894	delirium_FG	33	0.130295	0.150544	0.393418
BTN2A1	delirium_ukb	ML	34	-0.050044	0.0371157	0.177554	delirium_FG	33	0.0219338	0.0554807	0.692592
DNAJC6	delirium_ukb	WM	3	0.145469	0.173022	0.400487	delirium_FG	3	-0.00963586	0.244621	0.968579
DNAJC6	delirium_ukb	MR_Egger	3	0.849274	1.22093	0.613086	delirium_FG	3	-1.12431	1.34234	0.556125
DNAJC6	delirium_ukb	ML	3	0.0972261	0.151574	0.521236	delirium_FG	3	0.111843	0.213536	0.60044
NCAM2	delirium_ukb	WM	49	0.0334855	0.0317696	0.291879	delirium_FG	49	-0.0973324	0.0439318	0.0267234
NCAM2	delirium_ukb	MR_Egger	49	0.0303605	0.0429964	0.483601	delirium_FG	49	-0.0997409	0.0595934	0.100835
NCAM2	delirium_ukb	ML	49	0.020243	0.0214282	0.344819	delirium_FG	49	-0.102381	0.0299173	0.000621289
HAVCR2	delirium_ukb	WM	4	0.0370054	0.174824	0.832363	delirium_FG	4	-0.0788015	0.179226	0.660171
HAVCR2	delirium_ukb	MR_Egger	4	-0.136521	0.317715	0.709282	delirium_FG	4	-0.043097	0.348022	0.91277
HAVCR2	delirium_ukb	ML	4	0.0785069	0.145482	0.58945	delirium_FG	4	-0.0796765	0.16314	0.625271
MGMT	delirium_ukb	WM	22	0.0211038	0.0443244	0.633988	delirium_FG	22	-0.0197	0.0678115	0.771425
MGMT	delirium_ukb	MR_Egger	22	0.020179	0.0614465	0.746024	delirium_FG	22	-0.089822	0.0813957	0.282901
MGMT	delirium_ukb	ML	22	0.00902766	0.0334531	0.787268	delirium_FG	22	-0.0399891	0.0490842	0.415242
CHI3L1	delirium_ukb	WM	22	-0.00260141	0.034601	0.940069	delirium_FG	22	-0.0322251	0.0433772	0.457541
CHI3L1	delirium_ukb	MR_Egger	22	0.0198767	0.0378688	0.605435	delirium_FG	22	-0.0156835	0.0666475	0.816353
CHI3L1	delirium_ukb	ML	22	0.01689	0.0265757	0.525075	delirium_FG	22	-0.0230448	0.0380804	0.545071
CLC	delirium_ukb	WM	6	-0.187565	0.170749	0.271996	delirium_FG	6	-0.279305	0.249552	0.263043
CLC	delirium_ukb	MR_Egger	6	0.0960584	0.665969	0.892287	delirium_FG	6	0.689854	0.897274	0.484872
CLC	delirium_ukb	ML	6	-0.0488019	0.135152	0.718034	delirium_FG	6	-0.267457	0.187517	0.15378
PTPRM	delirium_ukb	WM	3	-0.107974	0.255369	0.67243	delirium_FG	3	0.293492	0.447473	0.511896
PTPRM	delirium_ukb	MR_Egger	3	-0.565223	0.960336	0.661336	delirium_FG	3	-1.51345	1.88522	0.569362
PTPRM	delirium_ukb	ML	3	-0.115216	0.222942	0.605297	delirium_FG	3	0.228197	0.35286	0.517822
CRELD2	delirium_ukb	WM	14	0.073886	0.0604465	0.22158	delirium_FG	14	0.122726	0.0998875	0.219205
CRELD2	delirium_ukb	MR_Egger	14	0.0532017	0.0809726	0.523561	delirium_FG	14	0.176426	0.103164	0.112944
CRELD2	delirium_ukb	ML	14	0.0422099	0.0464095	0.363081	delirium_FG	14	0.103423	0.0758851	0.172919
THBS2	delirium_ukb	WM	24	0.00133371	0.0418791	0.974594	delirium_FG	24	0.0348072	0.0530236	0.511537
THBS2	delirium_ukb	MR_Egger	24	0.0595498	0.0528237	0.271748	delirium_FG	24	-0.0574272	0.067798	0.406097
THBS2	delirium_ukb	ML	24	-0.0367058	0.0298991	0.219576	delirium_FG	24	0.0297066	0.0392659	0.44932
SEZ6L2	delirium_ukb	WM	15	0.00476194	0.0872646	0.956482	delirium_FG	15	0.137147	0.121043	0.257197
SEZ6L2	delirium_ukb	MR_Egger	15	0.0474559	0.152876	0.761161	delirium_FG	15	0.00151914	0.22992	0.994829
SEZ6L2	delirium_ukb	ML	15	-0.0285401	0.0655629	0.663338	delirium_FG	15	0.104995	0.088464	0.23528
DEFB4A_DEFB4B	delirium_ukb	WM	3	-0.327353	0.263597	0.214284	delirium_FG	3	0.126504	0.387807	0.744271
DEFB4A_DEFB4B	delirium_ukb	MR_Egger	3	-0.893102	1.70668	0.693079	delirium_FG	3	2.08893	2.64862	0.574862
DEFB4A_DEFB4B	delirium_ukb	ML	3	-0.335213	0.219561	0.126826	delirium_FG	3	0.202624	0.329285	0.538327
KLK1	delirium_ukb	WM	16	-0.0701873	0.0514345	0.17238	delirium_FG	16	0.0194695	0.0786804	0.80456
KLK1	delirium_ukb	MR_Egger	16	-0.012141	0.0619502	0.847442	delirium_FG	16	0.0487174	0.107128	0.656255
KLK1	delirium_ukb	ML	16	-0.0494622	0.0388094	0.20249	delirium_FG	16	0.0673328	0.0609039	0.268918
CNTN3	delirium_ukb	WM	24	0.0931517	0.0657461	0.15653	delirium_FG	24	-0.0256185	0.0928827	0.78269
CNTN3	delirium_ukb	MR_Egger	24	0.0112946	0.0793578	0.888119	delirium_FG	24	-0.0514193	0.109261	0.642553
CNTN3	delirium_ukb	ML	24	0.110651	0.0423935	0.00905167	delirium_FG	24	-0.0782816	0.0637636	0.219565
CD1C	delirium_ukb	WM	11	-0.133553	0.126479	0.291001	delirium_FG	11	0.143535	0.17434	0.410333
CD1C	delirium_ukb	MR_Egger	11	0.0569693	0.234552	0.813539	delirium_FG	11	0.37954	0.368662	0.330114
CD1C	delirium_ukb	ML	11	-0.0332464	0.0930884	0.72098	delirium_FG	11	0.00014947	0.137942	0.999135
FGF19	delirium_ukb	ML	2	0.47956	0.231496	0.0383055	delirium_FG	2	-0.188689	0.302657	0.532995
GFAP	delirium_ukb	WM	7	-0.140873	0.143824	0.32734	delirium_FG	7	0.0714812	0.24322	0.768838
GFAP	delirium_ukb	MR_Egger	7	0.0373965	0.254946	0.889112	delirium_FG	7	-0.0789978	0.431357	0.861884
GFAP	delirium_ukb	ML	7	-0.153193	0.115151	0.183398	delirium_FG	7	0.0965215	0.188064	0.607786
ELN	delirium_ukb	WM	5	-0.170315	0.232071	0.463014	delirium_FG	5	-0.179981	0.362277	0.619327
ELN	delirium_ukb	MR_Egger	5	-0.769223	0.51689	0.233442	delirium_FG	5	-1.13188	1.00061	0.340226
ELN	delirium_ukb	ML	5	-0.215039	0.179358	0.230553	delirium_FG	5	-0.158054	0.27233	0.561659
ANGPTL4	delirium_ukb	WM	8	-0.0163311	0.0735264	0.824226	delirium_FG	8	0.0484564	0.0992785	0.625489
ANGPTL4	delirium_ukb	MR_Egger	8	0.110457	0.152874	0.497147	delirium_FG	8	-0.146111	0.277795	0.617776
ANGPTL4	delirium_ukb	ML	8	-0.0422055	0.0610412	0.489297	delirium_FG	8	-0.031413	0.0826785	0.703989
CCL28	delirium_ukb	WM	7	0.142826	0.153771	0.352979	delirium_FG	7	-0.00582116	0.226756	0.979519
CCL28	delirium_ukb	MR_Egger	7	0.175653	0.299264	0.582737	delirium_FG	7	0.0606947	0.482611	0.90482
CCL28	delirium_ukb	ML	7	0.177708	0.120096	0.138947	delirium_FG	7	-0.0727897	0.181059	0.687668
WASF3	delirium_ukb	WM	6	0.0361818	0.123916	0.770298	delirium_FG	6	-0.196315	0.18381	0.285508
WASF3	delirium_ukb	MR_Egger	6	0.297749	0.388672	0.486343	delirium_FG	6	-0.134033	0.541499	0.81669
WASF3	delirium_ukb	ML	6	0.0373492	0.105486	0.723288	delirium_FG	6	-0.213499	0.149396	0.15298
CR1	delirium_ukb	WM	35	0.095335	0.0389976	0.0144998	delirium_FG	34	0.00382082	0.0508878	0.940149
CR1	delirium_ukb	MR_Egger	35	0.151257	0.0452877	0.0020902	delirium_FG	34	0.00534258	0.0612156	0.930997
CR1	delirium_ukb	ML	35	0.0700214	0.0262734	0.00769636	delirium_FG	34	0.00203266	0.0345485	0.953084
ENPP5	delirium_ukb	WM	62	0.0547321	0.0253084	0.0305715	delirium_FG	62	0.00960316	0.0304394	0.752394
ENPP5	delirium_ukb	MR_Egger	62	0.0248933	0.0222666	0.268038	delirium_FG	62	0.0293066	0.0300522	0.333382
ENPP5	delirium_ukb	ML	62	0.0474951	0.0156936	0.00247485	delirium_FG	62	-0.0070738	0.0222471	0.750511
FKBP1B	delirium_ukb	WM	20	0.10704	0.0672407	0.111408	delirium_FG	20	-0.131403	0.109907	0.231862
FKBP1B	delirium_ukb	MR_Egger	20	0.115071	0.125179	0.370118	delirium_FG	20	-0.023352	0.218882	0.916217
FKBP1B	delirium_ukb	ML	20	0.10317	0.0469658	0.0280415	delirium_FG	20	0.00171222	0.0711194	0.980793
IFNLR1	delirium_ukb	WM	7	-0.0241677	0.0735499	0.742466	delirium_FG	7	0.0161102	0.0906498	0.858944
IFNLR1	delirium_ukb	MR_Egger	7	-0.0537016	0.104658	0.629729	delirium_FG	7	-0.0817346	0.13574	0.573342
IFNLR1	delirium_ukb	ML	7	-0.0188538	0.0638123	0.767645	delirium_FG	7	0.0569842	0.0842135	0.49862
PCSK9	delirium_ukb	WM	13	0.00813295	0.057406	0.887337	delirium_FG	13	-0.0273037	0.0545184	0.616501
PCSK9	delirium_ukb	MR_Egger	13	0.00601574	0.0654544	0.928424	delirium_FG	13	-0.0296092	0.0634026	0.649612
PCSK9	delirium_ukb	ML	13	0.00715127	0.0437357	0.870116	delirium_FG	13	-0.019712	0.0469865	0.674833
FLT4	delirium_ukb	WM	26	0.0375169	0.0379758	0.323193	delirium_FG	26	0.0154847	0.0568896	0.785477
FLT4	delirium_ukb	MR_Egger	26	0.0541838	0.0445904	0.23613	delirium_FG	26	-0.0181553	0.0629087	0.775368
FLT4	delirium_ukb	ML	26	0.0200587	0.0282337	0.477424	delirium_FG	26	0.00732967	0.0398865	0.854199
VWF	delirium_ukb	WM	4	-0.139214	0.148314	0.347912	delirium_FG	4	-0.234157	0.215484	0.277189
VWF	delirium_ukb	MR_Egger	4	0.156822	0.486007	0.777552	delirium_FG	4	-0.068593	0.765869	0.936796
VWF	delirium_ukb	ML	4	-0.0966288	0.126385	0.444532	delirium_FG	4	-0.191377	0.18913	0.311596
GPRC5C	delirium_ukb	WM	4	0.0370482	0.148159	0.802544	delirium_FG	4	-0.0883195	0.234782	0.706786
GPRC5C	delirium_ukb	MR_Egger	4	-0.106074	0.24036	0.702112	delirium_FG	4	-0.440354	0.42905	0.412641
GPRC5C	delirium_ukb	ML	4	0.0737168	0.129966	0.570577	delirium_FG	4	-0.0420996	0.205104	0.837369
TREM2	delirium_ukb	WM	11	-0.114989	0.130183	0.377081	delirium_FG	11	-0.319951	0.196037	0.10266
TREM2	delirium_ukb	MR_Egger	11	-0.376615	0.174579	0.0593296	delirium_FG	11	-0.535281	0.330156	0.139405
TREM2	delirium_ukb	ML	11	-0.0867083	0.0950215	0.361499	delirium_FG	11	-0.330079	0.14489	0.0227181
CD22	delirium_ukb	WM	23	-0.0704415	0.0660794	0.286418	delirium_FG	23	-0.0554602	0.0925498	0.549008
CD22	delirium_ukb	MR_Egger	23	-0.171225	0.0852688	0.0576733	delirium_FG	23	-0.0681874	0.121217	0.579716
CD22	delirium_ukb	ML	23	-0.054195	0.0487076	0.265854	delirium_FG	23	-0.00633703	0.0677233	0.925449
AFM	delirium_ukb	WM	3	0.0216964	0.166184	0.896126	delirium_FG	3	0.192726	0.333916	0.563826
AFM	delirium_ukb	MR_Egger	3	0.066416	0.270351	0.846641	delirium_FG	3	0.883482	0.435199	0.291385
AFM	delirium_ukb	ML	3	0.0350841	0.144818	0.808576	delirium_FG	3	-0.0346924	0.231486	0.880868
RNASET2	delirium_ukb	WM	28	-0.0608057	0.0338183	0.0721749	delirium_FG	28	-0.0995084	0.0498572	0.0459484
RNASET2	delirium_ukb	MR_Egger	28	-0.0360178	0.0485249	0.464586	delirium_FG	28	-0.135013	0.0719832	0.0719788
RNASET2	delirium_ukb	ML	28	-0.0719536	0.025697	0.00510904	delirium_FG	28	-0.120007	0.0373152	0.00129974
LGALS1	delirium_ukb	WM	13	-0.0228891	0.0653887	0.726304	delirium_FG	13	0.140273	0.09124	0.124194
LGALS1	delirium_ukb	MR_Egger	13	-0.0413621	0.104168	0.69891	delirium_FG	13	0.193997	0.15194	0.227968
LGALS1	delirium_ukb	ML	13	0.0215793	0.0529678	0.683711	delirium_FG	13	0.145721	0.0766404	0.057254
TNXB	delirium_ukb	WM	56	-0.033236	0.0241506	0.16876	delirium_FG	56	0.0709084	0.0459945	0.123154
TNXB	delirium_ukb	MR_Egger	56	-0.00449413	0.0218728	0.83798	delirium_FG	56	0.113505	0.0464227	0.0177766
TNXB	delirium_ukb	ML	56	-0.0316967	0.0165784	0.0558852	delirium_FG	56	0.06749	0.0307613	0.0282364
MECR	delirium_ukb	WM	3	0.0355867	0.232297	0.878244	delirium_FG	3	0.0591399	0.350512	0.866014
MECR	delirium_ukb	MR_Egger	3	3.26361	5.98785	0.68231	delirium_FG	3	0.54526	8.74121	0.96034
MECR	delirium_ukb	ML	3	-0.0333127	0.197801	0.866257	delirium_FG	3	0.0667718	0.30072	0.824283
PTPRF	delirium_ukb	ML	2	0.19078	0.261175	0.465105	delirium_FG	2	0.0376895	0.402934	0.925476
NAA80	delirium_ukb	ML	2	0.191833	0.180787	0.288646	delirium_FG	2	-0.20245	0.243881	0.406471
SLC51B	delirium_ukb	WM	4	-0.023942	0.194705	0.902135	delirium_FG	4	-0.31524	0.336512	0.348868
SLC51B	delirium_ukb	MR_Egger	4	0.145296	0.477275	0.789557	delirium_FG	4	-2.3189	0.744523	0.0894661
SLC51B	delirium_ukb	ML	4	0.0140784	0.169709	0.933886	delirium_FG	4	-0.11719	0.259903	0.652062
BTC	delirium_ukb	WM	29	-0.00234561	0.0383856	0.951274	delirium_FG	29	0.0565437	0.0535941	0.291409
BTC	delirium_ukb	MR_Egger	29	-0.0151579	0.05295	0.776858	delirium_FG	29	0.0912182	0.0705851	0.2072
BTC	delirium_ukb	ML	29	-0.00380314	0.0275337	0.89014	delirium_FG	29	0.041896	0.0384954	0.276446
TMED8	delirium_ukb	ML	2	-0.192777	0.219095	0.378926	delirium_FG	2	0.31206	0.292729	0.286407
SHISA5	delirium_ukb	WM	26	0.171317	0.0822045	0.0371565	delirium_FG	26	0.162135	0.14393	0.259961
SHISA5	delirium_ukb	MR_Egger	26	0.290349	0.103573	0.00985281	delirium_FG	26	0.112127	0.20661	0.592342
SHISA5	delirium_ukb	ML	26	0.139881	0.0593706	0.0184698	delirium_FG	26	0.129981	0.103487	0.209109
AGR2	delirium_ukb	ML	2	0.327793	0.157615	0.0375526	delirium_FG	2	-0.104459	0.20428	0.609105
CDH17	delirium_ukb	WM	40	0.0162035	0.047799	0.734616	delirium_FG	39	-0.0129347	0.0711802	0.855804
CDH17	delirium_ukb	MR_Egger	40	-0.00987068	0.0653942	0.880821	delirium_FG	39	-0.0605961	0.103461	0.56164
CDH17	delirium_ukb	ML	40	0.0284464	0.0339095	0.401531	delirium_FG	39	-0.0157676	0.0512129	0.758171
CDC27	delirium_ukb	ML	2	0.1641	0.192364	0.393621	delirium_FG	2	0.521269	0.297686	0.0799337
ANPEP	delirium_ukb	WM	26	0.0366802	0.0369688	0.321104	delirium_FG	26	0.109312	0.0637223	0.0862627
ANPEP	delirium_ukb	MR_Egger	26	0.0431335	0.0479612	0.377406	delirium_FG	26	0.13315	0.0794574	0.106769
ANPEP	delirium_ukb	ML	26	0.0409774	0.0270764	0.130179	delirium_FG	26	0.082637	0.0425974	0.0523856
PDGFRB	delirium_ukb	WM	65	-0.0114347	0.0196604	0.560827	delirium_FG	63	0.0120792	0.0306842	0.69383
PDGFRB	delirium_ukb	MR_Egger	65	-0.0275851	0.0207893	0.189335	delirium_FG	63	-0.0389192	0.0305661	0.20775
PDGFRB	delirium_ukb	ML	65	-0.022793	0.0129084	0.0774367	delirium_FG	63	0.0165582	0.0187257	0.376563
IGF1R	delirium_ukb	WM	11	0.0797351	0.12735	0.531244	delirium_FG	11	-0.203933	0.184428	0.26883
IGF1R	delirium_ukb	MR_Egger	11	-0.0449166	0.30515	0.886223	delirium_FG	11	-0.406164	0.449986	0.390248
IGF1R	delirium_ukb	ML	11	0.148553	0.0939674	0.113901	delirium_FG	11	-0.1774	0.138552	0.200409
CCL5	delirium_ukb	WM	3	-0.204651	0.0985995	0.0379327	delirium_FG	3	0.124931	0.139841	0.371652
CCL5	delirium_ukb	MR_Egger	3	-0.051153	0.344433	0.906139	delirium_FG	3	-0.0389268	0.470318	0.947429
CCL5	delirium_ukb	ML	3	-0.200704	0.0947695	0.0341907	delirium_FG	3	0.136353	0.131648	0.300321
KAZALD1	delirium_ukb	WM	41	0.00421377	0.0434766	0.92279	delirium_FG	41	-0.11543	0.0589355	0.0501624
KAZALD1	delirium_ukb	MR_Egger	41	0.0812289	0.058941	0.176016	delirium_FG	41	-0.0954648	0.0769874	0.222382
KAZALD1	delirium_ukb	ML	41	-0.0620221	0.0283131	0.0284823	delirium_FG	41	-0.158704	0.0398976	6.95611e-05
PDCD5	delirium_ukb	WM	23	0.0784477	0.0485425	0.106081	delirium_FG	23	-0.0668747	0.0682335	0.327043
PDCD5	delirium_ukb	MR_Egger	23	0.171589	0.0774726	0.0379621	delirium_FG	23	-0.0216164	0.100553	0.831861
PDCD5	delirium_ukb	ML	23	0.0783936	0.0345663	0.0233339	delirium_FG	23	-0.0834856	0.0486771	0.086329
NOTCH3	delirium_ukb	WM	4	0.414215	0.195736	0.0343281	delirium_FG	4	0.421551	0.355844	0.236156
NOTCH3	delirium_ukb	MR_Egger	4	0.0184372	0.38425	0.966091	delirium_FG	4	0.439361	1.03274	0.711927
NOTCH3	delirium_ukb	ML	4	0.36447	0.160235	0.0229297	delirium_FG	4	0.289965	0.266212	0.276054
PALM2	delirium_ukb	WM	12	0.0547019	0.0708831	0.440281	delirium_FG	12	0.11423	0.105789	0.280236
PALM2	delirium_ukb	MR_Egger	12	0.00769181	0.136186	0.956072	delirium_FG	12	0.188282	0.193524	0.353542
PALM2	delirium_ukb	ML	12	0.0261158	0.0552572	0.636483	delirium_FG	12	0.117212	0.0789603	0.137693
EPPK1	delirium_ukb	WM	55	0.0578347	0.0392424	0.140541	delirium_FG	52	-0.0764136	0.0561197	0.173318
EPPK1	delirium_ukb	MR_Egger	55	0.0169788	0.0535064	0.752246	delirium_FG	52	-0.209766	0.08435	0.0162704
EPPK1	delirium_ukb	ML	55	0.0251054	0.0243195	0.301924	delirium_FG	52	-0.0661741	0.0352118	0.060201
RRM2B	delirium_ukb	ML	2	0.07672	0.183341	0.675614	delirium_FG	2	-0.912429	0.283061	0.00126665
ADAMTSL5	delirium_ukb	WM	13	-0.117906	0.0528975	0.0258173	delirium_FG	13	-0.032709	0.0786578	0.677528
ADAMTSL5	delirium_ukb	MR_Egger	13	-0.193836	0.0755212	0.0262067	delirium_FG	13	-0.0762874	0.162842	0.648592
ADAMTSL5	delirium_ukb	ML	13	-0.0734806	0.0466589	0.115292	delirium_FG	13	-0.000401008	0.066511	0.995189
CDH2	delirium_ukb	WM	5	0.00908556	0.141508	0.948807	delirium_FG	5	0.0304313	0.235822	0.897323
CDH2	delirium_ukb	MR_Egger	5	-0.158191	0.335088	0.66908	delirium_FG	5	-0.223369	0.482077	0.674662
CDH2	delirium_ukb	ML	5	-0.0279184	0.11628	0.810255	delirium_FG	5	0.104726	0.187246	0.575958
GHR	delirium_ukb	WM	64	0.0348784	0.0304561	0.252124	delirium_FG	63	0.0467772	0.0436187	0.283535
GHR	delirium_ukb	MR_Egger	64	0.117896	0.0404664	0.00496545	delirium_FG	63	0.00186984	0.0569603	0.97392
GHR	delirium_ukb	ML	64	0.00955582	0.0207312	0.644842	delirium_FG	63	0.0511977	0.0293874	0.0814789
PTGR1	delirium_ukb	WM	39	-0.0170612	0.0320145	0.594089	delirium_FG	38	-0.0346542	0.0535941	0.517887
PTGR1	delirium_ukb	MR_Egger	39	-0.0182006	0.0379892	0.634687	delirium_FG	38	0.0405879	0.0637618	0.528442
PTGR1	delirium_ukb	ML	39	-0.0141674	0.0237383	0.55063	delirium_FG	38	-0.0192816	0.035055	0.582293
CPQ	delirium_ukb	WM	25	-0.0599259	0.0537074	0.264514	delirium_FG	25	-0.0772897	0.0711533	0.277372
CPQ	delirium_ukb	MR_Egger	25	-0.0677206	0.0554121	0.234037	delirium_FG	25	-0.167696	0.0719907	0.0289782
CPQ	delirium_ukb	ML	25	-0.096143	0.0367859	0.00895988	delirium_FG	25	-0.115491	0.0486737	0.0176554
MASP1	delirium_ukb	WM	28	-0.0812817	0.0597492	0.173709	delirium_FG	27	-0.082085	0.0873919	0.347589
MASP1	delirium_ukb	MR_Egger	28	-0.0274019	0.0841297	0.74725	delirium_FG	27	-0.12944	0.132881	0.339336
MASP1	delirium_ukb	ML	28	-0.0802415	0.0416272	0.0539024	delirium_FG	27	-0.072692	0.0604774	0.229375
ANGPTL2	delirium_ukb	WM	16	-0.00790094	0.0796543	0.920987	delirium_FG	15	-0.000332517	0.115007	0.997693
ANGPTL2	delirium_ukb	MR_Egger	16	0.0291432	0.143585	0.84208	delirium_FG	15	0.190023	0.218833	0.40095
ANGPTL2	delirium_ukb	ML	16	-0.0230047	0.0595012	0.699033	delirium_FG	15	-0.0764616	0.0881008	0.385456
MARCO	delirium_ukb	WM	12	-0.0371023	0.0859289	0.665902	delirium_FG	12	0.0742569	0.1227	0.545051
MARCO	delirium_ukb	MR_Egger	12	0.0532223	0.118332	0.662468	delirium_FG	12	0.259751	0.174811	0.168137
MARCO	delirium_ukb	ML	12	0.0621236	0.0678186	0.359653	delirium_FG	12	0.091088	0.0992835	0.358905
GFRAL	delirium_ukb	WM	56	-0.0395642	0.0385541	0.304798	delirium_FG	54	0.104188	0.0513529	0.042473
GFRAL	delirium_ukb	MR_Egger	56	-0.00896177	0.0550018	0.871177	delirium_FG	54	0.163535	0.073569	0.0305962
GFRAL	delirium_ukb	ML	56	-0.0399706	0.0254872	0.116821	delirium_FG	54	0.0848531	0.0357028	0.0174707
MAP2K1	delirium_ukb	ML	2	0.103544	0.273747	0.705248	delirium_FG	2	-0.928858	0.386851	0.0163471
ADGRE2	delirium_ukb	WM	12	0.0463048	0.0617186	0.4531	delirium_FG	11	-0.0425483	0.0715662	0.552158
ADGRE2	delirium_ukb	MR_Egger	12	0.0397547	0.0742405	0.604018	delirium_FG	11	-0.045034	0.0983698	0.657946
ADGRE2	delirium_ukb	ML	12	-0.000469727	0.0449453	0.991661	delirium_FG	11	-0.0599812	0.0584535	0.304828
TIMP4	delirium_ukb	WM	23	0.0509312	0.0461514	0.269781	delirium_FG	23	-0.0324203	0.0708487	0.647241
TIMP4	delirium_ukb	MR_Egger	23	0.072893	0.0553469	0.202023	delirium_FG	23	-0.0612051	0.0975731	0.537241
TIMP4	delirium_ukb	ML	23	0.0208434	0.0343583	0.544085	delirium_FG	23	-0.0940984	0.0493559	0.0565817
ASGR2	delirium_ukb	WM	22	-0.0124726	0.0506074	0.805328	delirium_FG	22	0.135818	0.0728414	0.0622422
ASGR2	delirium_ukb	MR_Egger	22	0.0876777	0.0723094	0.239436	delirium_FG	22	0.158774	0.102885	0.138455
ASGR2	delirium_ukb	ML	22	-0.00145851	0.0381469	0.969501	delirium_FG	22	0.080437	0.0546297	0.140912
RASSF2	delirium_ukb	WM	7	-0.328741	0.174035	0.0588998	delirium_FG	7	0.378591	0.208991	0.0700607
RASSF2	delirium_ukb	MR_Egger	7	-2.5492	1.753	0.20564	delirium_FG	7	-0.745546	1.51037	0.642492
RASSF2	delirium_ukb	ML	7	-0.194173	0.118907	0.102472	delirium_FG	7	0.321411	0.16722	0.0545958
PKD1	delirium_ukb	WM	11	0.0891677	0.0863506	0.30178	delirium_FG	10	-0.0533702	0.131037	0.683794
PKD1	delirium_ukb	MR_Egger	11	-0.0652426	0.136834	0.644868	delirium_FG	10	0.0985744	0.181971	0.602778
PKD1	delirium_ukb	ML	11	0.0830779	0.0667053	0.212967	delirium_FG	10	-0.111985	0.106268	0.291977
MUC13	delirium_ukb	WM	8	0.0793086	0.0861847	0.35746	delirium_FG	8	0.110443	0.12837	0.389598
MUC13	delirium_ukb	MR_Egger	8	0.0202951	0.173538	0.910717	delirium_FG	8	-0.127044	0.254614	0.635565
MUC13	delirium_ukb	ML	8	0.092719	0.0700096	0.185378	delirium_FG	8	0.103527	0.103198	0.315771
SIAE	delirium_ukb	WM	3	-0.00984463	0.0891972	0.912117	delirium_FG	3	-0.0742719	0.12412	0.549581
SIAE	delirium_ukb	MR_Egger	3	-0.0181177	0.133048	0.913839	delirium_FG	3	-0.0473866	0.180053	0.836168
SIAE	delirium_ukb	ML	3	-0.0171966	0.0886546	0.846197	delirium_FG	3	-0.0856214	0.122512	0.484626
VNN1	delirium_ukb	WM	60	0.0497337	0.0228046	0.0291935	delirium_FG	60	0.00226775	0.0267879	0.932535
VNN1	delirium_ukb	MR_Egger	60	0.0317056	0.0208685	0.134119	delirium_FG	60	0.0114972	0.0294505	0.697677
VNN1	delirium_ukb	ML	60	0.0242628	0.014226	0.0880965	delirium_FG	60	0.0177561	0.0201162	0.377411
FUOM	delirium_ukb	WM	4	0.0816611	0.094147	0.385734	delirium_FG	4	0.147552	0.217239	0.497001
FUOM	delirium_ukb	MR_Egger	4	-0.0320837	0.153769	0.854043	delirium_FG	4	0.0892394	0.439698	0.857944
FUOM	delirium_ukb	ML	4	0.106799	0.0868182	0.218644	delirium_FG	4	0.177819	0.187902	0.343977
PALM	delirium_ukb	WM	10	-0.0980944	0.107382	0.360976	delirium_FG	10	-0.135085	0.16583	0.415301
PALM	delirium_ukb	MR_Egger	10	-0.0342458	0.214319	0.877008	delirium_FG	10	-0.616922	0.376856	0.140262
PALM	delirium_ukb	ML	10	-0.0841374	0.0857609	0.326559	delirium_FG	10	-0.154259	0.125911	0.220524
DKK1	delirium_ukb	WM	7	-0.0871665	0.130003	0.502541	delirium_FG	7	-0.0529454	0.189444	0.779878
DKK1	delirium_ukb	MR_Egger	7	-0.0248221	0.33363	0.943577	delirium_FG	7	-0.241838	0.471279	0.629705
DKK1	delirium_ukb	ML	7	-0.0764678	0.104978	0.466358	delirium_FG	7	-0.123379	0.144237	0.392336
FCRL5	delirium_ukb	WM	26	0.0159428	0.0405843	0.694444	delirium_FG	26	-0.0767524	0.0587543	0.191441
FCRL5	delirium_ukb	MR_Egger	26	-0.00280698	0.0401605	0.944857	delirium_FG	26	-0.116109	0.0615309	0.0713136
FCRL5	delirium_ukb	ML	26	0.00427698	0.0283186	0.879951	delirium_FG	26	-0.070081	0.0437978	0.109576
TMPRSS15	delirium_ukb	WM	6	0.0799614	0.167572	0.633237	delirium_FG	6	-0.135312	0.243456	0.57835
TMPRSS15	delirium_ukb	MR_Egger	6	-0.178436	0.54134	0.758226	delirium_FG	6	-0.630454	0.936604	0.537755
TMPRSS15	delirium_ukb	ML	6	0.0500493	0.130798	0.701983	delirium_FG	6	0.0163474	0.183745	0.929107
PLA2G15	delirium_ukb	WM	29	-0.0781229	0.055494	0.159199	delirium_FG	29	0.0962808	0.0667406	0.149129
PLA2G15	delirium_ukb	MR_Egger	29	0.0252153	0.102047	0.806704	delirium_FG	29	0.124295	0.0907642	0.182151
PLA2G15	delirium_ukb	ML	29	-0.0741889	0.0361909	0.0403713	delirium_FG	29	0.0649893	0.0438737	0.138532
GASK1A	delirium_ukb	WM	68	0.0359656	0.0255657	0.15949	delirium_FG	68	-0.0418138	0.0356139	0.240361
GASK1A	delirium_ukb	MR_Egger	68	0.0222162	0.0251525	0.380302	delirium_FG	68	-0.0242864	0.0365339	0.508519
GASK1A	delirium_ukb	ML	68	0.0183385	0.0158064	0.245971	delirium_FG	68	-0.0241456	0.0227368	0.288254
LRRC25	delirium_ukb	WM	25	-0.0202533	0.0559659	0.717437	delirium_FG	25	-0.142932	0.080053	0.0741856
LRRC25	delirium_ukb	MR_Egger	25	-0.11177	0.0780548	0.165611	delirium_FG	25	-0.212686	0.127507	0.10887
LRRC25	delirium_ukb	ML	25	-0.00734492	0.0393645	0.851984	delirium_FG	25	-0.115594	0.0555477	0.0374342
LAMA4	delirium_ukb	WM	11	-0.158658	0.080908	0.0498824	delirium_FG	10	0.14172	0.110894	0.20126
LAMA4	delirium_ukb	MR_Egger	11	-0.230622	0.100272	0.0470023	delirium_FG	10	0.206851	0.147823	0.199277
LAMA4	delirium_ukb	ML	11	-0.118421	0.0595969	0.0469192	delirium_FG	10	0.20906	0.0901339	0.0203713
IMPA1	delirium_ukb	WM	6	0.104068	0.110018	0.344189	delirium_FG	6	-0.0609486	0.130655	0.64087
IMPA1	delirium_ukb	MR_Egger	6	-0.00507902	0.357362	0.989341	delirium_FG	6	0.102117	0.496175	0.846991
IMPA1	delirium_ukb	ML	6	0.0114008	0.0869768	0.895713	delirium_FG	6	-0.0817099	0.115198	0.478139
UMOD	delirium_ukb	WM	51	0.020886	0.0278635	0.453508	delirium_FG	51	0.0622113	0.0399856	0.119746
UMOD	delirium_ukb	MR_Egger	51	0.0532535	0.0287642	0.0701459	delirium_FG	51	0.0953679	0.046905	0.0474663
UMOD	delirium_ukb	ML	51	0.0133696	0.019534	0.493706	delirium_FG	51	0.0544066	0.0281275	0.0530781
IDO1	delirium_ukb	WM	20	-0.0406413	0.0697518	0.560125	delirium_FG	19	-0.202562	0.0992867	0.0413335
IDO1	delirium_ukb	MR_Egger	20	-0.0478064	0.106303	0.658282	delirium_FG	19	-0.142648	0.143373	0.333715
IDO1	delirium_ukb	ML	20	-0.042002	0.0487218	0.388645	delirium_FG	19	-0.204742	0.0708469	0.00385341
MMP12	delirium_ukb	WM	43	-0.040888	0.0344299	0.235002	delirium_FG	44	0.0082365	0.0436877	0.85046
MMP12	delirium_ukb	MR_Egger	43	-0.0659062	0.0345862	0.0637354	delirium_FG	44	-0.0176819	0.0417831	0.674321
MMP12	delirium_ukb	ML	43	-0.0281913	0.0233978	0.228253	delirium_FG	44	0.0243006	0.0294524	0.409326
CD207	delirium_ukb	WM	33	-0.0132038	0.034895	0.705143	delirium_FG	33	0.0373274	0.0634746	0.556486
CD207	delirium_ukb	MR_Egger	33	0.00246472	0.0425538	0.954184	delirium_FG	33	0.0400782	0.0633409	0.531545
CD207	delirium_ukb	ML	33	-0.0239158	0.0250193	0.339126	delirium_FG	33	0.0615351	0.0411772	0.135072
PAEP	delirium_ukb	WM	35	0.0525243	0.0279298	0.060029	delirium_FG	35	0.0162547	0.0462099	0.725021
PAEP	delirium_ukb	MR_Egger	35	0.070915	0.0341253	0.0455566	delirium_FG	35	0.031509	0.0527356	0.554258
PAEP	delirium_ukb	ML	35	0.0261499	0.0232478	0.260658	delirium_FG	35	0.016094	0.0376007	0.668633
PYY	delirium_ukb	WM	13	-0.0990102	0.0857944	0.248484	delirium_FG	13	0.00112177	0.144122	0.99379
PYY	delirium_ukb	MR_Egger	13	-0.202938	0.173947	0.268014	delirium_FG	13	-0.560456	0.272299	0.0640598
PYY	delirium_ukb	ML	13	-0.0326729	0.0669382	0.625475	delirium_FG	13	-0.0686433	0.101002	0.496743
SH3GLB2	delirium_ukb	WM	14	0.0983524	0.0675961	0.145669	delirium_FG	14	-0.0115419	0.094012	0.902289
SH3GLB2	delirium_ukb	MR_Egger	14	0.150575	0.118862	0.229259	delirium_FG	14	0.135099	0.170885	0.444531
SH3GLB2	delirium_ukb	ML	14	0.0928384	0.0516758	0.0724066	delirium_FG	14	-0.0360916	0.0712029	0.612236
SHPK	delirium_ukb	ML	2	0.12404	0.20282	0.54082	delirium_FG	2	0.367648	0.309004	0.234131
TCN2	delirium_ukb	WM	71	-0.0361199	0.025115	0.150383	delirium_FG	70	-0.0663529	0.0346063	0.0551917
TCN2	delirium_ukb	MR_Egger	71	0.00149711	0.0303528	0.960804	delirium_FG	70	-0.0617984	0.0420734	0.146492
TCN2	delirium_ukb	ML	71	-0.0252264	0.0171001	0.140155	delirium_FG	70	-0.0443039	0.0240665	0.0656373
DTD1	delirium_ukb	WM	7	-0.0477978	0.102778	0.64189	delirium_FG	7	-0.0306864	0.148137	0.835893
DTD1	delirium_ukb	MR_Egger	7	0.510241	0.282771	0.131008	delirium_FG	7	-0.518242	0.501115	0.348457
DTD1	delirium_ukb	ML	7	-0.119612	0.0842383	0.155629	delirium_FG	7	0.0109163	0.118536	0.926624
LYPD8	delirium_ukb	WM	21	-0.000541505	0.0460498	0.990618	delirium_FG	19	-0.0207952	0.0622908	0.7385
LYPD8	delirium_ukb	MR_Egger	21	-0.0226684	0.0540076	0.679393	delirium_FG	19	0.120409	0.0794085	0.147813
LYPD8	delirium_ukb	ML	21	-0.025447	0.0329081	0.43936	delirium_FG	19	0.0459148	0.0468501	0.327068
CXCL13	delirium_ukb	WM	3	-0.246288	0.256727	0.337388	delirium_FG	3	0.503552	0.363193	0.165607
CXCL13	delirium_ukb	MR_Egger	3	0.755389	2.39052	0.805153	delirium_FG	3	-0.131647	3.3104	0.974696
CXCL13	delirium_ukb	ML	3	-0.200577	0.226056	0.374923	delirium_FG	3	0.466814	0.322205	0.147391
EGF	delirium_ukb	ML	2	0.0634032	0.130903	0.628135	delirium_FG	2	-0.216125	0.187115	0.248075
CDCP1	delirium_ukb	WM	14	0.0713853	0.0738988	0.334051	delirium_FG	14	-0.217312	0.100283	0.0302359
CDCP1	delirium_ukb	MR_Egger	14	0.0560554	0.113063	0.629	delirium_FG	14	-0.42175	0.158454	0.0207279
CDCP1	delirium_ukb	ML	14	0.0586327	0.0558576	0.293865	delirium_FG	14	-0.174374	0.0775269	0.0244992
RBP5	delirium_ukb	WM	14	0.0319672	0.0617363	0.604596	delirium_FG	15	-0.254199	0.0971063	0.00885156
RBP5	delirium_ukb	MR_Egger	14	0.0210832	0.0803683	0.797514	delirium_FG	15	-0.219635	0.128542	0.111264
RBP5	delirium_ukb	ML	14	0.052078	0.047583	0.273751	delirium_FG	15	-0.287499	0.072502	7.32755e-05
TACSTD2	delirium_ukb	WM	52	0.00958153	0.0252974	0.704869	delirium_FG	52	0.0992557	0.0405986	0.0144931
TACSTD2	delirium_ukb	MR_Egger	52	0.029741	0.0300968	0.327823	delirium_FG	52	0.0837732	0.044474	0.0654349
TACSTD2	delirium_ukb	ML	52	-0.000786694	0.0176772	0.964503	delirium_FG	52	0.0916168	0.0260007	0.000425694
TGFBI	delirium_ukb	WM	56	-0.0334068	0.0339522	0.325146	delirium_FG	56	0.0862182	0.049617	0.0822682
TGFBI	delirium_ukb	MR_Egger	56	-0.0407003	0.0370884	0.277342	delirium_FG	56	0.0894927	0.0532407	0.0985572
TGFBI	delirium_ukb	ML	56	-0.0212488	0.0226997	0.349231	delirium_FG	56	0.112917	0.0328685	0.000591648
PACS2	delirium_ukb	WM	3	0.0912237	0.117377	0.43705	delirium_FG	3	-0.178417	0.162808	0.273133
PACS2	delirium_ukb	MR_Egger	3	0.245449	0.3292	0.592135	delirium_FG	3	0.593623	0.390298	0.37027
PACS2	delirium_ukb	ML	3	0.0727458	0.112467	0.517748	delirium_FG	3	-0.243176	0.157767	0.12323
QDPR	delirium_ukb	WM	20	0.0167052	0.0439383	0.7038	delirium_FG	20	0.0577187	0.0667072	0.386899
QDPR	delirium_ukb	MR_Egger	20	0.0652619	0.0622423	0.308278	delirium_FG	20	0.136154	0.0899293	0.147385
QDPR	delirium_ukb	ML	20	0.00835504	0.0346609	0.809516	delirium_FG	20	0.0107478	0.0508069	0.832464
APOD	delirium_ukb	WM	16	-0.0451686	0.0804299	0.574395	delirium_FG	15	0.00425002	0.130387	0.973997
APOD	delirium_ukb	MR_Egger	16	-0.228179	0.163722	0.185139	delirium_FG	15	-0.577723	0.228066	0.0249765
APOD	delirium_ukb	ML	16	0.0121956	0.0592097	0.836812	delirium_FG	15	0.178343	0.0891085	0.0453478
CDH6	delirium_ukb	WM	60	-0.0293191	0.0299941	0.328325	delirium_FG	60	-0.00386393	0.0408406	0.924625
CDH6	delirium_ukb	MR_Egger	60	-0.0112765	0.0357606	0.753642	delirium_FG	60	0.0260219	0.0570296	0.649887
CDH6	delirium_ukb	ML	60	-0.0310882	0.019188	0.105192	delirium_FG	60	-0.0127326	0.0283083	0.652866
EFCAB2	delirium_ukb	WM	18	0.00945747	0.0562064	0.866376	delirium_FG	18	0.0221906	0.0840574	0.791785
EFCAB2	delirium_ukb	MR_Egger	18	-0.0519922	0.127818	0.689569	delirium_FG	18	0.394735	0.190768	0.0550811
EFCAB2	delirium_ukb	ML	18	-0.00894357	0.0413015	0.828564	delirium_FG	18	-0.0153238	0.0630526	0.807981
VCAN	delirium_ukb	WM	53	-0.00114042	0.0289642	0.968593	delirium_FG	52	0.0396301	0.0393558	0.313949
VCAN	delirium_ukb	MR_Egger	53	-0.00515271	0.0374455	0.891094	delirium_FG	52	0.0326314	0.0479199	0.49904
VCAN	delirium_ukb	ML	53	-0.0192115	0.0205244	0.349256	delirium_FG	52	0.0464526	0.0297054	0.117871
CEACAM16	delirium_ukb	WM	35	-0.0674896	0.0480999	0.160583	delirium_FG	35	0.0359378	0.0669148	0.591221
CEACAM16	delirium_ukb	MR_Egger	35	-0.131866	0.101321	0.202111	delirium_FG	35	-0.0407039	0.115254	0.726209
CEACAM16	delirium_ukb	ML	35	-0.0327787	0.029981	0.274254	delirium_FG	35	0.0962295	0.043538	0.0270884
CES2	delirium_ukb	ML	2	0.605424	0.211144	0.00413921	delirium_FG	2	0.0938078	0.220449	0.670451
IL31RA	delirium_ukb	WM	50	-0.0217587	0.0274299	0.427635	delirium_FG	50	-0.00732443	0.0389816	0.850959
IL31RA	delirium_ukb	MR_Egger	50	-0.0397117	0.0296823	0.187236	delirium_FG	50	0.00243172	0.0437822	0.955938
IL31RA	delirium_ukb	ML	50	-0.0265539	0.0185237	0.151712	delirium_FG	50	-0.0320792	0.0271502	0.237386
CCDC50	delirium_ukb	WM	3	0.196776	0.114207	0.0848936	delirium_FG	3	0.183557	0.170398	0.281378
CCDC50	delirium_ukb	MR_Egger	3	0.235127	0.365204	0.635839	delirium_FG	3	0.17951	0.256991	0.611839
CCDC50	delirium_ukb	ML	3	0.130394	0.108468	0.229307	delirium_FG	3	0.141501	0.158466	0.371889
FAM3D	delirium_ukb	WM	13	0.0174886	0.062322	0.779005	delirium_FG	13	-0.0854702	0.0760802	0.261259
FAM3D	delirium_ukb	MR_Egger	13	0.0344133	0.0748768	0.654754	delirium_FG	13	-0.0885164	0.093384	0.363552
FAM3D	delirium_ukb	ML	13	-0.0107879	0.0536669	0.840685	delirium_FG	13	-0.0540739	0.0660616	0.413051
IFNGR2	delirium_ukb	WM	75	0.0181285	0.017444	0.298691	delirium_FG	74	-0.0170397	0.0256036	0.505719
IFNGR2	delirium_ukb	MR_Egger	75	0.0137411	0.0185378	0.460923	delirium_FG	74	-0.00622082	0.0255432	0.808279
IFNGR2	delirium_ukb	ML	75	0.0183238	0.0119456	0.125046	delirium_FG	74	-0.0161319	0.0171383	0.346563
LRRN1	delirium_ukb	WM	54	0.032399	0.025564	0.205023	delirium_FG	53	-0.0533665	0.0344921	0.121813
LRRN1	delirium_ukb	MR_Egger	54	0.0420556	0.0280778	0.140225	delirium_FG	53	-0.0493768	0.0384154	0.20448
LRRN1	delirium_ukb	ML	54	0.0232682	0.0182676	0.202756	delirium_FG	53	-0.050771	0.0252846	0.0446451
LGALS4	delirium_ukb	WM	8	0.00652572	0.137237	0.962074	delirium_FG	8	0.2305	0.198382	0.245276
LGALS4	delirium_ukb	MR_Egger	8	0.0500446	0.237434	0.840041	delirium_FG	8	0.226059	0.359605	0.552754
LGALS4	delirium_ukb	ML	8	0.0248269	0.104869	0.812857	delirium_FG	8	0.216178	0.158758	0.173298
EPHB4	delirium_ukb	WM	7	0.205918	0.1137	0.07013	delirium_FG	7	-0.147337	0.160532	0.358719
EPHB4	delirium_ukb	MR_Egger	7	0.141524	0.371027	0.71855	delirium_FG	7	-0.0621108	0.414454	0.886731
EPHB4	delirium_ukb	ML	7	0.127226	0.0881833	0.149091	delirium_FG	7	-0.125269	0.122978	0.30838
SLC39A14	delirium_ukb	ML	2	0.0258148	0.199704	0.897147	delirium_FG	2	-0.17524	0.276947	0.526893
DPP7	delirium_ukb	WM	8	0.0219336	0.0697299	0.753103	delirium_FG	26	-0.0858371	0.0430386	0.0461062
DPP7	delirium_ukb	MR_Egger	8	0.00668073	0.0782565	0.934745	delirium_FG	26	-0.0935165	0.0439756	0.0439373
DPP7	delirium_ukb	ML	8	0.0525201	0.0550753	0.340284	delirium_FG	26	-0.0804589	0.0324974	0.0132917
TGOLN2	delirium_ukb	WM	53	-0.0187149	0.0257802	0.467877	delirium_FG	53	-0.0277097	0.0374582	0.459452
TGOLN2	delirium_ukb	MR_Egger	53	-0.00443678	0.0301771	0.883692	delirium_FG	53	0.000133062	0.0456279	0.997685
TGOLN2	delirium_ukb	ML	53	-0.0161393	0.0181727	0.374486	delirium_FG	53	-0.00374478	0.0258927	0.885006
CXCL5	delirium_ukb	WM	25	0.103288	0.0491548	0.0356169	delirium_FG	25	0.0372389	0.0669555	0.578092
CXCL5	delirium_ukb	MR_Egger	25	0.0976016	0.0573717	0.102385	delirium_FG	25	0.0305816	0.0862348	0.726097
CXCL5	delirium_ukb	ML	25	0.0818392	0.0339722	0.0159962	delirium_FG	25	0.012445	0.0491423	0.800079
CBLIF	delirium_ukb	WM	6	0.135977	0.194432	0.48433	delirium_FG	6	0.0841824	0.256704	0.74296
CBLIF	delirium_ukb	MR_Egger	6	0.184173	0.326198	0.6025	delirium_FG	6	-0.324839	0.469313	0.52692
CBLIF	delirium_ukb	ML	6	-0.03352	0.144117	0.81608	delirium_FG	6	0.103358	0.213847	0.628864
ALDH5A1	delirium_ukb	WM	6	0.0568701	0.103673	0.583314	delirium_FG	6	0.290569	0.146269	0.0469734
ALDH5A1	delirium_ukb	MR_Egger	6	-0.347081	0.271914	0.270873	delirium_FG	6	0.245017	0.388314	0.562312
ALDH5A1	delirium_ukb	ML	6	0.122498	0.0835792	0.142743	delirium_FG	6	0.391539	0.118445	0.000947567
ZP3	delirium_ukb	WM	71	-0.0276574	0.015121	0.0673887	delirium_FG	71	0.0377659	0.0218587	0.0840374
ZP3	delirium_ukb	MR_Egger	71	-0.024273	0.0185094	0.194073	delirium_FG	71	0.0211247	0.0231917	0.365533
ZP3	delirium_ukb	ML	71	-0.0205825	0.0104618	0.0491386	delirium_FG	71	0.0332475	0.0150325	0.0269868
CHCHD6	delirium_ukb	WM	13	-0.0370698	0.0705711	0.599386	delirium_FG	12	0.073975	0.0845963	0.381875
CHCHD6	delirium_ukb	MR_Egger	13	-0.0988535	0.0976896	0.33332	delirium_FG	12	0.0909389	0.129457	0.498416
CHCHD6	delirium_ukb	ML	13	-0.0426796	0.0527161	0.418164	delirium_FG	12	0.0623868	0.0689253	0.365393
HPGDS	delirium_ukb	WM	27	0.104896	0.0369117	0.00448581	delirium_FG	25	0.0529395	0.0449266	0.238655
HPGDS	delirium_ukb	MR_Egger	27	0.0198696	0.0421624	0.641539	delirium_FG	25	0.0794535	0.0575899	0.180963
HPGDS	delirium_ukb	ML	27	0.0890449	0.0243657	0.00025767	delirium_FG	25	0.0237476	0.0341383	0.486662
PTN	delirium_ukb	WM	6	0.0571419	0.12461	0.646546	delirium_FG	6	0.168907	0.177975	0.342594
PTN	delirium_ukb	MR_Egger	6	0.169676	0.338361	0.642387	delirium_FG	6	0.226115	0.426786	0.624288
PTN	delirium_ukb	ML	6	0.117377	0.102923	0.254108	delirium_FG	6	0.0865758	0.147372	0.556891
PROS1	delirium_ukb	WM	9	-0.12883	0.122147	0.291558	delirium_FG	9	-0.434669	0.194689	0.025573
PROS1	delirium_ukb	MR_Egger	9	0.0696357	0.316448	0.832109	delirium_FG	9	0.629772	0.545025	0.285802
PROS1	delirium_ukb	ML	9	-0.114129	0.102298	0.264574	delirium_FG	9	-0.355774	0.150938	0.0184191
PNLIPRP2	delirium_ukb	WM	58	0.00222175	0.0221255	0.920014	delirium_FG	57	-0.0526658	0.0297931	0.077108
PNLIPRP2	delirium_ukb	MR_Egger	58	0.027814	0.0251048	0.272634	delirium_FG	57	-0.0525156	0.0327701	0.114764
PNLIPRP2	delirium_ukb	ML	58	-0.0112249	0.014636	0.443117	delirium_FG	57	-0.0344758	0.0206758	0.0954246
CD2AP	delirium_ukb	WM	22	0.0638128	0.0569773	0.262727	delirium_FG	22	0.0145618	0.0846343	0.863394
CD2AP	delirium_ukb	MR_Egger	22	0.0376101	0.0912443	0.684584	delirium_FG	22	0.220371	0.140305	0.131949
CD2AP	delirium_ukb	ML	22	0.0735668	0.0411945	0.0741253	delirium_FG	22	0.00627893	0.0602123	0.916947
RETN	delirium_ukb	WM	15	-0.0145748	0.0603117	0.809046	delirium_FG	15	0.00764012	0.081602	0.925406
RETN	delirium_ukb	MR_Egger	15	-0.0785156	0.0657214	0.253557	delirium_FG	15	-0.050156	0.100644	0.626562
RETN	delirium_ukb	ML	15	0.0106398	0.0437633	0.807911	delirium_FG	15	0.0487688	0.0652167	0.454583
C19orf12	delirium_ukb	ML	2	-0.388623	0.263275	0.139915	delirium_FG	2	-0.22281	0.39569	0.573372
ADAMTSL2	delirium_ukb	WM	3	0.44034	0.25083	0.079168	delirium_FG	3	0.156717	0.285985	0.583697
ADAMTSL2	delirium_ukb	MR_Egger	3	-0.0618116	0.644969	0.939174	delirium_FG	3	-0.509072	0.771335	0.628618
ADAMTSL2	delirium_ukb	ML	3	0.492013	0.210298	0.0193046	delirium_FG	3	0.121551	0.261974	0.64266
DPP4	delirium_ukb	WM	12	-0.00605602	0.0867106	0.94432	delirium_FG	11	-0.165183	0.120561	0.17065
DPP4	delirium_ukb	MR_Egger	12	0.219237	0.291986	0.470043	delirium_FG	11	0.158097	0.447538	0.732026
DPP4	delirium_ukb	ML	12	0.015532	0.0626474	0.804191	delirium_FG	11	-0.214249	0.0986018	0.02979
LDLR	delirium_ukb	WM	5	-0.592339	0.214048	0.00565189	delirium_FG	5	-0.502468	0.254124	0.048013
LDLR	delirium_ukb	MR_Egger	5	-0.17711	0.630002	0.796888	delirium_FG	5	-0.526755	0.449296	0.325664
LDLR	delirium_ukb	ML	5	-0.499669	0.144167	0.00052843	delirium_FG	5	-0.392527	0.217927	0.0716738
MDGA1	delirium_ukb	WM	94	0.0422901	0.023521	0.072181	delirium_FG	92	-0.0724199	0.0330171	0.0282779
MDGA1	delirium_ukb	MR_Egger	94	0.0275314	0.0276646	0.322256	delirium_FG	92	-0.0655394	0.0335619	0.0539516
MDGA1	delirium_ukb	ML	94	0.0419397	0.0137219	0.00224005	delirium_FG	92	-0.100002	0.0201655	7.0843e-07
GOLM2	delirium_ukb	WM	6	0.175574	0.154163	0.25475	delirium_FG	6	-0.135763	0.255428	0.595065
GOLM2	delirium_ukb	MR_Egger	6	0.113161	0.310656	0.734099	delirium_FG	6	-1.0201	0.576721	0.151652
GOLM2	delirium_ukb	ML	6	0.194904	0.119737	0.103575	delirium_FG	6	-0.0602563	0.199028	0.762078
TCTN3	delirium_ukb	WM	49	0.0127402	0.022788	0.57611	delirium_FG	49	-0.0223776	0.0314724	0.477071
TCTN3	delirium_ukb	MR_Egger	49	0.0095824	0.0250821	0.704152	delirium_FG	49	-0.000133902	0.0382051	0.997218
TCTN3	delirium_ukb	ML	49	0.00668199	0.0156234	0.668876	delirium_FG	49	-0.0526342	0.0229939	0.0220765
CLEC1B	delirium_ukb	WM	5	0.220468	0.150779	0.14369	delirium_FG	5	0.188041	0.185385	0.310427
CLEC1B	delirium_ukb	MR_Egger	5	-0.229589	0.537843	0.698255	delirium_FG	5	0.309312	0.579556	0.630558
CLEC1B	delirium_ukb	ML	5	0.169216	0.116136	0.145101	delirium_FG	5	0.169881	0.161691	0.29342
DAPK2	delirium_ukb	WM	46	-0.0438905	0.0445501	0.324529	delirium_FG	45	0.022721	0.06101	0.709585
DAPK2	delirium_ukb	MR_Egger	46	-0.00445622	0.057265	0.938326	delirium_FG	45	0.071057	0.0844571	0.404813
DAPK2	delirium_ukb	ML	46	-0.045339	0.0293157	0.121965	delirium_FG	45	-0.0164116	0.0418235	0.694762
CBLN4	delirium_ukb	WM	29	-0.0336269	0.0598028	0.573914	delirium_FG	29	-0.139388	0.0916373	0.12824
CBLN4	delirium_ukb	MR_Egger	29	-0.185379	0.118055	0.127996	delirium_FG	29	-0.0642117	0.174254	0.715378
CBLN4	delirium_ukb	ML	29	-0.00190813	0.0442004	0.965566	delirium_FG	29	-0.0671921	0.0647605	0.29948
CPPED1	delirium_ukb	WM	38	0.0386655	0.0217948	0.0760513	delirium_FG	37	0.0277764	0.0309439	0.369378
CPPED1	delirium_ukb	MR_Egger	38	0.0202117	0.024503	0.41488	delirium_FG	37	0.0191975	0.0366667	0.603879
CPPED1	delirium_ukb	ML	38	0.0442024	0.0163295	0.00679133	delirium_FG	37	0.0428822	0.0243364	0.0780596
CETN3	delirium_ukb	WM	13	0.0702971	0.103631	0.497555	delirium_FG	13	0.0371117	0.145067	0.798086
CETN3	delirium_ukb	MR_Egger	13	-0.114439	0.179003	0.535707	delirium_FG	13	0.235841	0.366034	0.532576
CETN3	delirium_ukb	ML	13	0.0616709	0.0737207	0.402846	delirium_FG	13	-0.0256293	0.112005	0.819007
DBI	delirium_ukb	WM	14	-0.120385	0.0600146	0.0448631	delirium_FG	14	-0.0571349	0.094197	0.544152
DBI	delirium_ukb	MR_Egger	14	-0.102408	0.074352	0.193557	delirium_FG	14	-0.114784	0.118294	0.351037
DBI	delirium_ukb	ML	14	-0.0742773	0.0446289	0.0960462	delirium_FG	14	-0.0397974	0.0701732	0.570625
STC2	delirium_ukb	WM	4	-0.0478252	0.216757	0.825373	delirium_FG	4	-0.275726	0.306598	0.36849
STC2	delirium_ukb	MR_Egger	4	1.36271	0.720973	0.199318	delirium_FG	4	-2.03166	1.17975	0.22719
STC2	delirium_ukb	ML	4	0.0959189	0.173691	0.580786	delirium_FG	4	-0.199629	0.251645	0.427604
WFDC1	delirium_ukb	WM	15	-0.0753623	0.0700905	0.282279	delirium_FG	15	-0.0929245	0.0908975	0.306639
WFDC1	delirium_ukb	MR_Egger	15	-0.118925	0.111711	0.30644	delirium_FG	15	-0.00952616	0.141821	0.947468
WFDC1	delirium_ukb	ML	15	-0.0817629	0.0526161	0.120196	delirium_FG	15	-0.120406	0.0698842	0.084901
CLEC6A	delirium_ukb	WM	19	0.0290386	0.0399133	0.466893	delirium_FG	18	-0.000192106	0.058799	0.997393
CLEC6A	delirium_ukb	MR_Egger	19	0.0677882	0.0617521	0.28762	delirium_FG	18	-0.0332817	0.0835658	0.695695
CLEC6A	delirium_ukb	ML	19	0.00217993	0.0318725	0.945471	delirium_FG	18	0.0250135	0.04463	0.575163
GRN	delirium_ukb	WM	26	0.123242	0.0733275	0.0928196	delirium_FG	26	-0.12428	0.105731	0.239821
GRN	delirium_ukb	MR_Egger	26	0.0648977	0.137709	0.641705	delirium_FG	26	-0.271022	0.165205	0.11394
GRN	delirium_ukb	ML	26	0.0357996	0.0495656	0.470131	delirium_FG	26	-0.149407	0.0669581	0.0256576
FBP1	delirium_ukb	WM	19	-0.0373993	0.0528714	0.47934	delirium_FG	19	-0.0375574	0.0808837	0.642405
FBP1	delirium_ukb	MR_Egger	19	0.00220994	0.0567548	0.969393	delirium_FG	19	0.0289268	0.0887075	0.748335
FBP1	delirium_ukb	ML	19	-0.0338664	0.0396783	0.393369	delirium_FG	19	-0.0387163	0.0609275	0.525136
CTSB	delirium_ukb	WM	67	0.0191477	0.0279179	0.492805	delirium_FG	66	-0.0291723	0.0468918	0.533864
CTSB	delirium_ukb	MR_Egger	67	0.00442952	0.0341738	0.897269	delirium_FG	66	0.0434823	0.0571639	0.449653
CTSB	delirium_ukb	ML	67	0.0369608	0.0179158	0.0391097	delirium_FG	66	-0.0656306	0.0254896	0.0100299
PZP	delirium_ukb	WM	48	0.00587068	0.0471086	0.900824	delirium_FG	48	0.0796906	0.0667739	0.232697
PZP	delirium_ukb	MR_Egger	48	-0.053604	0.0572953	0.354379	delirium_FG	48	0.170282	0.0781793	0.0345618
PZP	delirium_ukb	ML	48	0.00407797	0.0296878	0.890745	delirium_FG	48	0.0579807	0.0432819	0.180374
HSBP1	delirium_ukb	WM	42	-0.0136196	0.0417829	0.744453	delirium_FG	41	-0.0557242	0.0585058	0.340866
HSBP1	delirium_ukb	MR_Egger	42	-0.00799788	0.0491695	0.871606	delirium_FG	41	-0.0332268	0.0686215	0.630949
HSBP1	delirium_ukb	ML	42	0.0132449	0.0276466	0.631883	delirium_FG	41	-0.0201059	0.0385576	0.602053
CRYZL1	delirium_ukb	WM	3	-0.121017	0.213597	0.57101	delirium_FG	3	-0.174094	0.367346	0.635554
CRYZL1	delirium_ukb	MR_Egger	3	-0.18374	0.67125	0.829906	delirium_FG	3	-0.476674	1.48969	0.802847
CRYZL1	delirium_ukb	ML	3	-0.129895	0.192477	0.499766	delirium_FG	3	-0.246073	0.346281	0.477322
CARHSP1	delirium_ukb	ML	2	0.364368	0.205297	0.0759244	delirium_FG	2	-0.162853	0.314659	0.60477
MCFD2	delirium_ukb	WM	5	-0.00531909	0.148143	0.971358	delirium_FG	5	0.0619435	0.226656	0.784628
MCFD2	delirium_ukb	MR_Egger	5	-0.582115	0.582111	0.390999	delirium_FG	5	0.594976	1.02764	0.603217
MCFD2	delirium_ukb	ML	5	0.0651791	0.122609	0.595002	delirium_FG	5	0.169828	0.176982	0.337266
CYB5R2	delirium_ukb	WM	23	-0.104746	0.0623942	0.0931965	delirium_FG	22	0.0808599	0.0942263	0.390812
CYB5R2	delirium_ukb	MR_Egger	23	-0.0332655	0.105953	0.756646	delirium_FG	22	0.185176	0.174684	0.301751
CYB5R2	delirium_ukb	ML	23	-0.10148	0.0462816	0.0283309	delirium_FG	22	0.0879732	0.0683054	0.197767
CEACAM21	delirium_ukb	WM	71	0.00599049	0.0216285	0.781801	delirium_FG	71	-0.00281328	0.0288104	0.922212
CEACAM21	delirium_ukb	MR_Egger	71	0.0043993	0.0205689	0.831271	delirium_FG	71	0.000897501	0.0314637	0.977326
CEACAM21	delirium_ukb	ML	71	-0.0310932	0.0147033	0.0344554	delirium_FG	71	-0.00638615	0.0197	0.745809
SPP1	delirium_ukb	WM	8	-0.110852	0.143598	0.44014	delirium_FG	8	-0.0720816	0.203085	0.72264
SPP1	delirium_ukb	MR_Egger	8	-0.464788	0.274822	0.141745	delirium_FG	8	-0.605586	0.435992	0.214198
SPP1	delirium_ukb	ML	8	-0.135842	0.106203	0.200866	delirium_FG	8	-0.0555739	0.158454	0.725794
ESAM	delirium_ukb	WM	6	-0.303406	0.122868	0.0135355	delirium_FG	6	0.252246	0.161322	0.117908
ESAM	delirium_ukb	MR_Egger	6	-0.706672	0.408601	0.158777	delirium_FG	6	0.19938	0.601189	0.756807
ESAM	delirium_ukb	ML	6	-0.233536	0.101806	0.0217948	delirium_FG	6	0.149335	0.133976	0.265007
ORM1	delirium_ukb	WM	27	-0.0543224	0.0476565	0.254339	delirium_FG	25	0.241053	0.0803428	0.00269711
ORM1	delirium_ukb	MR_Egger	27	-0.0317147	0.0687683	0.648656	delirium_FG	25	0.373066	0.121721	0.00548423
ORM1	delirium_ukb	ML	27	-0.0419686	0.0361633	0.245833	delirium_FG	25	0.226065	0.0579323	9.5312e-05
FAS	delirium_ukb	WM	17	-0.00344552	0.0563486	0.951243	delirium_FG	16	-0.357873	0.0848805	2.48459e-05
FAS	delirium_ukb	MR_Egger	17	0.00869505	0.0834828	0.918427	delirium_FG	16	-0.499985	0.127035	0.00149285
FAS	delirium_ukb	ML	17	-0.0600299	0.0441515	0.173946	delirium_FG	16	-0.269402	0.0616648	1.24929e-05
C9orf40	delirium_ukb	ML	2	-0.245822	0.262329	0.34872	delirium_FG	2	0.627435	0.366046	0.0865131
DPEP1	delirium_ukb	WM	81	0.0269827	0.0195752	0.168077	delirium_FG	79	0.0357874	0.0277353	0.196939
DPEP1	delirium_ukb	MR_Egger	81	0.036862	0.0246454	0.138717	delirium_FG	79	-0.00416263	0.0335272	0.901515
DPEP1	delirium_ukb	ML	81	0.0245457	0.0126313	0.0519869	delirium_FG	79	0.0418773	0.0184927	0.0235415
BAIAP2	delirium_ukb	ML	2	0.110586	0.232053	0.633679	delirium_FG	2	-0.235678	0.315065	0.454443
KLK11	delirium_ukb	WM	8	-0.00836896	0.064966	0.8975	delirium_FG	8	-0.100994	0.098559	0.305504
KLK11	delirium_ukb	MR_Egger	8	-0.00300634	0.0821906	0.972008	delirium_FG	8	-0.181842	0.130449	0.212763
KLK11	delirium_ukb	ML	8	-0.00266987	0.0559275	0.961925	delirium_FG	8	-0.081634	0.0835574	0.328579
CD101	delirium_ukb	WM	69	0.012015	0.0283007	0.671166	delirium_FG	68	0.0102619	0.0351044	0.770038
CD101	delirium_ukb	MR_Egger	69	0.00903472	0.0269718	0.738695	delirium_FG	68	0.0216811	0.0346777	0.533985
CD101	delirium_ukb	ML	69	0.0232965	0.0175662	0.184769	delirium_FG	68	0.000179684	0.0238713	0.993994
SPRY2	delirium_ukb	WM	3	0.294858	0.216161	0.172546	delirium_FG	3	0.209173	0.289026	0.469239
SPRY2	delirium_ukb	MR_Egger	3	-0.0135847	1.17015	0.99261	delirium_FG	3	-0.270143	1.63333	0.895651
SPRY2	delirium_ukb	ML	3	0.301346	0.190491	0.113662	delirium_FG	3	0.250201	0.26358	0.342498
CD80	delirium_ukb	WM	23	-0.0701154	0.0431619	0.104275	delirium_FG	22	-0.163828	0.0833187	0.0492666
CD80	delirium_ukb	MR_Egger	23	-0.117066	0.0511428	0.0325426	delirium_FG	22	-0.0635006	0.1248	0.616445
CD80	delirium_ukb	ML	23	-0.10555	0.0329481	0.00135762	delirium_FG	22	-0.135478	0.0595152	0.0228243
NID1	delirium_ukb	WM	9	0.0721759	0.11623	0.534614	delirium_FG	9	-0.356772	0.142298	0.0121685
NID1	delirium_ukb	MR_Egger	9	0.0162021	0.213255	0.941564	delirium_FG	9	-0.467486	0.197395	0.049732
NID1	delirium_ukb	ML	9	0.0435249	0.0902192	0.629497	delirium_FG	9	-0.254639	0.11483	0.0265874
GP6	delirium_ukb	WM	9	0.0876694	0.12028	0.466075	delirium_FG	9	-0.415206	0.183033	0.0233002
GP6	delirium_ukb	MR_Egger	9	-0.188607	0.229941	0.439113	delirium_FG	9	-0.56406	0.360632	0.161774
GP6	delirium_ukb	ML	9	0.0790229	0.0979864	0.419973	delirium_FG	9	-0.424635	0.148726	0.00430174
STX3	delirium_ukb	WM	10	-0.0118659	0.105492	0.910442	delirium_FG	10	-0.240354	0.14881	0.106273
STX3	delirium_ukb	MR_Egger	10	-0.203685	0.18735	0.30862	delirium_FG	10	-0.197331	0.25122	0.454797
STX3	delirium_ukb	ML	10	-0.0475709	0.0833624	0.568236	delirium_FG	10	-0.196802	0.110075	0.0737934
CCL21	delirium_ukb	WM	3	-0.082214	0.161774	0.611312	delirium_FG	3	-0.00735814	0.220421	0.97337
CCL21	delirium_ukb	MR_Egger	3	0.149928	0.68472	0.86277	delirium_FG	3	-0.175299	1.00937	0.89053
CCL21	delirium_ukb	ML	3	-0.0631708	0.142475	0.657489	delirium_FG	3	0.00352105	0.203739	0.986212
SPARCL1	delirium_ukb	WM	56	-0.0314113	0.0198755	0.114015	delirium_FG	55	-0.0194774	0.0356681	0.585015
SPARCL1	delirium_ukb	MR_Egger	56	-0.0226232	0.0242477	0.354973	delirium_FG	55	-0.0692413	0.0456212	0.135022
SPARCL1	delirium_ukb	ML	56	-0.0307541	0.0148558	0.0384354	delirium_FG	55	-0.0727591	0.0239882	0.00242037
IQGAP2	delirium_ukb	ML	3	-0.0780984	0.121182	0.519268	delirium_FG	2	-0.0776781	0.360082	0.829203
ENPP2	delirium_ukb	WM	38	0.106309	0.0472881	0.0245682	delirium_FG	38	0.0215684	0.0709647	0.761181
ENPP2	delirium_ukb	MR_Egger	38	0.198224	0.0758313	0.0129827	delirium_FG	38	-0.0904083	0.106532	0.401685
ENPP2	delirium_ukb	ML	38	0.0649001	0.0332154	0.0507112	delirium_FG	38	0.0595659	0.0468439	0.203522
FLRT2	delirium_ukb	WM	32	0.0420428	0.0411687	0.307145	delirium_FG	32	-0.0883676	0.0578736	0.126784
FLRT2	delirium_ukb	MR_Egger	32	0.0196072	0.0467917	0.678178	delirium_FG	32	-0.114856	0.0646697	0.0858702
FLRT2	delirium_ukb	ML	32	0.0469805	0.0276789	0.0896327	delirium_FG	32	-0.0390644	0.0390066	0.316594
TK1	delirium_ukb	ML	2	-0.0190539	0.234187	0.935154	delirium_FG	2	0.0431283	0.273201	0.874565
VWC2L	delirium_ukb	WM	3	0.0799832	0.188879	0.671958	delirium_FG	3	-0.320289	0.298882	0.283889
VWC2L	delirium_ukb	MR_Egger	3	0.125149	1.43759	0.944719	delirium_FG	3	2.65688	2.76892	0.513144
VWC2L	delirium_ukb	ML	3	0.0986634	0.16323	0.545547	delirium_FG	3	-0.0842692	0.222899	0.705386
CCL16	delirium_ukb	WM	24	-0.020229	0.0305746	0.508211	delirium_FG	24	-0.0448431	0.0463931	0.333748
CCL16	delirium_ukb	MR_Egger	24	0.00258831	0.0311018	0.934429	delirium_FG	24	-0.0353813	0.0449673	0.439779
CCL16	delirium_ukb	ML	24	-0.0324007	0.0236922	0.171448	delirium_FG	24	-0.0335135	0.0344506	0.330652
KIR3DL1	delirium_ukb	WM	36	0.00134257	0.0205189	0.947831	delirium_FG	35	0.0259094	0.0373932	0.488378
KIR3DL1	delirium_ukb	MR_Egger	36	-0.00826743	0.022961	0.721026	delirium_FG	35	0.0550102	0.0391635	0.169474
KIR3DL1	delirium_ukb	ML	36	0.00385548	0.0153162	0.801253	delirium_FG	35	0.0528479	0.0254322	0.0377102
GMPR	delirium_ukb	WM	13	0.00959246	0.0702702	0.89142	delirium_FG	12	-0.0336689	0.179282	0.851035
GMPR	delirium_ukb	MR_Egger	13	-0.0516456	0.117295	0.668242	delirium_FG	12	0.0357956	0.366904	0.924209
GMPR	delirium_ukb	ML	13	0.0497508	0.0568307	0.381345	delirium_FG	12	0.0994776	0.124146	0.422959
TPPP3	delirium_ukb	ML	2	0.214841	0.250186	0.390492	delirium_FG	2	-0.0191375	0.238651	0.936086
LRRC38	delirium_ukb	WM	9	-0.0178623	0.0469922	0.703862	delirium_FG	9	0.0892481	0.0725241	0.218473
LRRC38	delirium_ukb	MR_Egger	9	-0.0601724	0.089663	0.523679	delirium_FG	9	0.172402	0.125694	0.212534
LRRC38	delirium_ukb	ML	9	0.00417726	0.0406798	0.918212	delirium_FG	9	0.0665413	0.056654	0.240187
FGF23	delirium_ukb	WM	3	-0.29424	0.162336	0.0699043	delirium_FG	3	0.115593	0.227031	0.610646
FGF23	delirium_ukb	MR_Egger	3	-0.352989	0.414133	0.550636	delirium_FG	3	-0.391066	0.58461	0.624667
FGF23	delirium_ukb	ML	3	-0.249112	0.144333	0.0843561	delirium_FG	3	0.133236	0.203753	0.513169
OXT	delirium_ukb	WM	28	-0.0501594	0.0393319	0.202208	delirium_FG	28	-0.0510048	0.0544277	0.348702
OXT	delirium_ukb	MR_Egger	28	-0.00610932	0.047022	0.897626	delirium_FG	28	0.0120005	0.0769994	0.877353
OXT	delirium_ukb	ML	28	-0.0624863	0.0275807	0.0234773	delirium_FG	28	-0.0232575	0.0402081	0.562975
WARS	delirium_ukb	WM	16	-0.273282	0.0735623	0.000203218	delirium_FG	15	0.00304081	0.102087	0.976237
WARS	delirium_ukb	MR_Egger	16	-0.331213	0.109216	0.00895292	delirium_FG	15	-0.00587883	0.161087	0.971442
WARS	delirium_ukb	ML	16	-0.246758	0.0529324	3.13532e-06	delirium_FG	15	-0.0113862	0.0770381	0.8825
HYAL1	delirium_ukb	WM	16	0.0196698	0.045879	0.668119	delirium_FG	16	-0.038246	0.0681169	0.574473
HYAL1	delirium_ukb	MR_Egger	16	0.0238873	0.0556733	0.674407	delirium_FG	16	-0.0869006	0.0807849	0.300249
HYAL1	delirium_ukb	ML	16	0.0306305	0.0373015	0.411555	delirium_FG	16	-0.0321076	0.053589	0.549076
GPC5	delirium_ukb	WM	59	0.00996636	0.0235379	0.671991	delirium_FG	59	-0.0261725	0.0332176	0.430748
GPC5	delirium_ukb	MR_Egger	59	-0.0210688	0.0290846	0.471786	delirium_FG	59	-0.0015783	0.0347974	0.963981
GPC5	delirium_ukb	ML	59	0.0483116	0.016435	0.00328689	delirium_FG	59	-0.0116773	0.0222711	0.600052
STX7	delirium_ukb	WM	36	-0.0459882	0.0351415	0.19065	delirium_FG	36	0.0383027	0.0532174	0.471685
STX7	delirium_ukb	MR_Egger	36	-0.0118256	0.0423262	0.781636	delirium_FG	36	0.102006	0.0614908	0.106339
STX7	delirium_ukb	ML	36	-0.0377561	0.0252321	0.134563	delirium_FG	36	0.05363	0.0370719	0.147995
PLAUR	delirium_ukb	WM	9	-0.107954	0.121475	0.374169	delirium_FG	9	0.0971226	0.188504	0.606394
PLAUR	delirium_ukb	MR_Egger	9	0.0591994	0.181724	0.754124	delirium_FG	9	-0.0339033	0.304097	0.914358
PLAUR	delirium_ukb	ML	9	-0.102989	0.0926307	0.266214	delirium_FG	9	-0.0884428	0.142623	0.535181
ARSA	delirium_ukb	WM	24	-0.0163356	0.044952	0.716306	delirium_FG	24	0.0436105	0.0744037	0.557786
ARSA	delirium_ukb	MR_Egger	24	-0.0254401	0.071249	0.72445	delirium_FG	24	0.0540559	0.0994763	0.592315
ARSA	delirium_ukb	ML	24	0.00683327	0.0327722	0.834832	delirium_FG	24	0.011854	0.0563698	0.833441
OPTC	delirium_ukb	WM	11	-0.0469642	0.103553	0.650167	delirium_FG	11	0.163547	0.129056	0.205064
OPTC	delirium_ukb	MR_Egger	11	0.124472	0.184905	0.517749	delirium_FG	11	-0.1211	0.262173	0.655107
OPTC	delirium_ukb	ML	11	-0.0601021	0.0741266	0.417479	delirium_FG	11	0.168025	0.0980334	0.0865361
ITGA5	delirium_ukb	ML	2	0.0564999	0.243823	0.816752	delirium_FG	2	-0.14639	0.336243	0.663295
TSPAN8	delirium_ukb	WM	37	-0.0471004	0.0442608	0.287258	delirium_FG	37	-0.040329	0.0656486	0.539006
TSPAN8	delirium_ukb	MR_Egger	37	-0.0171844	0.0633959	0.787933	delirium_FG	37	-0.0501028	0.117849	0.673335
TSPAN8	delirium_ukb	ML	37	-0.0681636	0.0287089	0.0175821	delirium_FG	37	-0.0790001	0.0408019	0.0528446
APOF	delirium_ukb	WM	7	0.0775432	0.0890248	0.383738	delirium_FG	7	-0.0439537	0.136648	0.747713
APOF	delirium_ukb	MR_Egger	7	0.105863	0.152076	0.51738	delirium_FG	7	-0.219981	0.169862	0.251873
APOF	delirium_ukb	ML	7	0.0522511	0.0774867	0.500106	delirium_FG	7	-0.0521716	0.115835	0.652424
PDGFRA	delirium_ukb	WM	10	0.00176295	0.0635042	0.977853	delirium_FG	10	0.00219754	0.0927292	0.981093
PDGFRA	delirium_ukb	MR_Egger	10	-0.0102336	0.0852251	0.907382	delirium_FG	10	0.0824403	0.151927	0.60217
PDGFRA	delirium_ukb	ML	10	-0.0358269	0.0581456	0.53779	delirium_FG	10	0.000100847	0.0808849	0.999005
MEGF10	delirium_ukb	WM	40	-0.0574961	0.0371851	0.122053	delirium_FG	39	0.0386637	0.0561724	0.491262
MEGF10	delirium_ukb	MR_Egger	40	-0.0501926	0.049034	0.312484	delirium_FG	39	-0.0311809	0.0732073	0.672629
MEGF10	delirium_ukb	ML	40	-0.0752037	0.0272847	0.0058467	delirium_FG	39	0.0358228	0.0384769	0.351844
SLAMF8	delirium_ukb	WM	30	0.00390955	0.0472457	0.934051	delirium_FG	30	-0.0149126	0.0663442	0.822153
SLAMF8	delirium_ukb	MR_Egger	30	-0.0169123	0.063454	0.791785	delirium_FG	30	0.0108749	0.0884743	0.903051
SLAMF8	delirium_ukb	ML	30	-0.0041769	0.033952	0.902088	delirium_FG	30	-0.0064026	0.0472039	0.892108
CCL3	delirium_ukb	WM	19	-0.0752746	0.0517065	0.145446	delirium_FG	19	0.0236671	0.0792412	0.765191
CCL3	delirium_ukb	MR_Egger	19	-0.0855247	0.0700335	0.238678	delirium_FG	19	-0.0453373	0.102486	0.663794
CCL3	delirium_ukb	ML	19	-0.092377	0.0390099	0.0178828	delirium_FG	19	0.0137163	0.0574686	0.811358
NCAN	delirium_ukb	WM	7	-0.112562	0.108159	0.298011	delirium_FG	7	0.296047	0.170458	0.0824269
NCAN	delirium_ukb	MR_Egger	7	-0.186137	0.235127	0.464449	delirium_FG	7	0.318641	0.362299	0.419387
NCAN	delirium_ukb	ML	7	-0.0893587	0.0917896	0.330297	delirium_FG	7	0.156263	0.136302	0.25161
KIRREL2	delirium_ukb	WM	13	-0.011164	0.0827228	0.892646	delirium_FG	12	0.0988296	0.13274	0.456552
KIRREL2	delirium_ukb	MR_Egger	13	-0.178499	0.10694	0.123267	delirium_FG	12	-0.0791377	0.19354	0.691235
KIRREL2	delirium_ukb	ML	13	-0.0331238	0.064278	0.606329	delirium_FG	12	0.153274	0.100958	0.128965
LSP1	delirium_ukb	WM	6	-0.0594807	0.141444	0.674103	delirium_FG	6	-0.306076	0.176694	0.0832307
LSP1	delirium_ukb	MR_Egger	6	-0.0212394	0.369489	0.956917	delirium_FG	6	-0.301327	0.309715	0.385687
LSP1	delirium_ukb	ML	6	0.00141538	0.105315	0.989277	delirium_FG	6	-0.274247	0.143619	0.0561917
MYOC	delirium_ukb	WM	28	-0.011441	0.0537665	0.83149	delirium_FG	27	0.0758137	0.0680743	0.265412
MYOC	delirium_ukb	MR_Egger	28	-0.077487	0.0741702	0.305769	delirium_FG	27	0.0446257	0.0883621	0.61796
MYOC	delirium_ukb	ML	28	-0.0634061	0.0335145	0.0585046	delirium_FG	27	0.0452484	0.0480335	0.346184
MLN	delirium_ukb	WM	43	-0.0896511	0.0404562	0.0266911	delirium_FG	41	-0.00859955	0.0543503	0.87428
MLN	delirium_ukb	MR_Egger	43	-0.147732	0.0488077	0.00425818	delirium_FG	41	-0.0265407	0.0678907	0.697975
MLN	delirium_ukb	ML	43	-0.0720716	0.0270125	0.00762844	delirium_FG	41	0.0211995	0.037706	0.573958
COCH	delirium_ukb	WM	23	0.0302749	0.0472607	0.521786	delirium_FG	23	0.0404725	0.0676684	0.549773
COCH	delirium_ukb	MR_Egger	23	0.0187857	0.0617636	0.764004	delirium_FG	23	0.0807086	0.0917644	0.389073
COCH	delirium_ukb	ML	23	0.0325654	0.034244	0.341614	delirium_FG	23	0.0477312	0.049888	0.338684
PMM2	delirium_ukb	WM	7	-0.0112356	0.0756114	0.881872	delirium_FG	7	-0.142428	0.0844027	0.0915105
PMM2	delirium_ukb	MR_Egger	7	-0.0230914	0.0980587	0.823173	delirium_FG	7	-0.130749	0.104866	0.267686
PMM2	delirium_ukb	ML	7	-0.000736332	0.0670555	0.991239	delirium_FG	7	-0.126541	0.0765497	0.098319
LHPP	delirium_ukb	WM	24	0.0197685	0.0423921	0.640982	delirium_FG	23	-0.0547019	0.0616079	0.374592
LHPP	delirium_ukb	MR_Egger	24	-0.100537	0.0585613	0.100069	delirium_FG	23	-0.175901	0.0814091	0.0424237
LHPP	delirium_ukb	ML	24	0.0313997	0.0298156	0.292282	delirium_FG	23	0.0134923	0.0419193	0.747556
PIK3AP1	delirium_ukb	WM	10	0.00304358	0.0679373	0.964267	delirium_FG	10	-0.274127	0.105602	0.00943596
PIK3AP1	delirium_ukb	MR_Egger	10	0.234024	0.129704	0.108836	delirium_FG	10	-0.380495	0.19598	0.0881419
PIK3AP1	delirium_ukb	ML	10	0.00315388	0.0532516	0.952772	delirium_FG	10	-0.21356	0.0814098	0.0087089
NOMO1	delirium_ukb	WM	5	-0.108718	0.1517	0.473582	delirium_FG	3	-0.035666	0.199646	0.858215
NOMO1	delirium_ukb	MR_Egger	5	-0.182653	0.320856	0.609008	delirium_FG	3	-0.088698	0.769774	0.926967
NOMO1	delirium_ukb	ML	5	-0.0853556	0.128	0.504874	delirium_FG	3	-0.0717147	0.18493	0.698168
IL22	delirium_ukb	WM	3	-0.0825605	0.201282	0.681679	delirium_FG	3	0.0816078	0.282662	0.772802
IL22	delirium_ukb	MR_Egger	3	-1.04116	1.58468	0.629937	delirium_FG	3	1.57269	1.34751	0.451008
IL22	delirium_ukb	ML	3	-0.0893553	0.17794	0.615552	delirium_FG	3	0.135378	0.25627	0.597317
FCRLB	delirium_ukb	WM	40	0.00516643	0.0314257	0.869415	delirium_FG	40	-0.0654042	0.0465067	0.159624
FCRLB	delirium_ukb	MR_Egger	40	0.038265	0.0397784	0.342155	delirium_FG	40	-0.0491753	0.0541072	0.369158
FCRLB	delirium_ukb	ML	40	-0.00725654	0.0194422	0.708973	delirium_FG	40	-0.0108966	0.0304128	0.720127
SBSN	delirium_ukb	WM	38	-0.000719339	0.0329901	0.982604	delirium_FG	37	0.10185	0.046592	0.0288151
SBSN	delirium_ukb	MR_Egger	38	0.00263512	0.0370122	0.943636	delirium_FG	37	0.133241	0.0561203	0.0232033
SBSN	delirium_ukb	ML	38	0.0239895	0.0234687	0.306692	delirium_FG	37	0.0750694	0.0325071	0.0209254
SMAD3	delirium_ukb	WM	8	-0.0555787	0.0663133	0.401961	delirium_FG	8	0.0140808	0.09483	0.88196
SMAD3	delirium_ukb	MR_Egger	8	-0.110675	0.126964	0.416882	delirium_FG	8	0.0621759	0.17743	0.737994
SMAD3	delirium_ukb	ML	8	-0.0557771	0.0561833	0.320822	delirium_FG	8	0.0225362	0.0800915	0.778419
OCLN	delirium_ukb	WM	4	-0.109251	0.114756	0.341081	delirium_FG	4	0.0660552	0.196311	0.736507
OCLN	delirium_ukb	MR_Egger	4	-0.166499	0.166506	0.422665	delirium_FG	4	0.468845	0.273025	0.228076
OCLN	delirium_ukb	ML	4	-0.083605	0.100886	0.407271	delirium_FG	4	0.0202575	0.157729	0.897807
DPP10	delirium_ukb	WM	35	0.12642	0.0515423	0.0141773	delirium_FG	35	0.142771	0.0770639	0.063936
DPP10	delirium_ukb	MR_Egger	35	0.0880855	0.0904167	0.337036	delirium_FG	35	0.109839	0.126275	0.390674
DPP10	delirium_ukb	ML	35	0.137251	0.0355116	0.000111108	delirium_FG	35	0.0678809	0.0492134	0.167797
SERPINC1	delirium_ukb	WM	3	0.55039	0.318116	0.083603	delirium_FG	3	-0.0414716	0.450046	0.926579
SERPINC1	delirium_ukb	MR_Egger	3	-0.929439	0.674774	0.399775	delirium_FG	3	1.07949	1.43092	0.588544
SERPINC1	delirium_ukb	ML	3	0.377147	0.238229	0.113392	delirium_FG	3	0.0441174	0.387712	0.909405
WFDC2	delirium_ukb	WM	4	-0.476337	0.206491	0.0210651	delirium_FG	4	-0.0289396	0.271324	0.915058
WFDC2	delirium_ukb	MR_Egger	4	-0.655003	0.411445	0.252391	delirium_FG	4	-0.84475	0.505232	0.236488
WFDC2	delirium_ukb	ML	4	-0.433222	0.177116	0.0144461	delirium_FG	4	-0.0337456	0.228321	0.882501
IL17RB	delirium_ukb	WM	57	0.0768055	0.0250185	0.00214098	delirium_FG	56	0.0187814	0.0371344	0.61302
IL17RB	delirium_ukb	MR_Egger	57	0.070336	0.0275753	0.0135643	delirium_FG	56	-0.054554	0.0418771	0.1982
IL17RB	delirium_ukb	ML	57	0.0606812	0.0168748	0.000323199	delirium_FG	56	0.019025	0.0246761	0.440713
DDR1	delirium_ukb	WM	39	0.0259982	0.0456411	0.568935	delirium_FG	38	0.0155353	0.0703926	0.82533
DDR1	delirium_ukb	MR_Egger	39	0.0658627	0.0530098	0.221883	delirium_FG	38	-0.0426257	0.0879698	0.630931
DDR1	delirium_ukb	ML	39	0.00934673	0.0303967	0.758469	delirium_FG	38	0.0360938	0.048287	0.454772
REG1A	delirium_ukb	WM	16	0.0850265	0.061383	0.165997	delirium_FG	16	-0.107267	0.0975009	0.271258
REG1A	delirium_ukb	MR_Egger	16	0.0734711	0.0916083	0.435947	delirium_FG	16	-0.0976711	0.163386	0.559524
REG1A	delirium_ukb	ML	16	0.107265	0.0451371	0.0174808	delirium_FG	16	-0.053831	0.0741709	0.46798
IGFBP3	delirium_ukb	WM	52	0.0567539	0.0409357	0.16562	delirium_FG	52	-0.0323048	0.0595092	0.58723
IGFBP3	delirium_ukb	MR_Egger	52	0.098071	0.0476911	0.0449838	delirium_FG	52	-0.119558	0.068858	0.0886704
IGFBP3	delirium_ukb	ML	52	0.0719135	0.0266102	0.00688241	delirium_FG	52	-0.0376263	0.0385942	0.329599
CD48	delirium_ukb	WM	17	0.0337968	0.0281533	0.229962	delirium_FG	16	-0.0379171	0.0499217	0.447534
CD48	delirium_ukb	MR_Egger	17	0.0672226	0.0334496	0.0628091	delirium_FG	16	-0.0648149	0.0532387	0.24356
CD48	delirium_ukb	ML	17	0.0293666	0.0240207	0.221498	delirium_FG	16	-0.0221483	0.0383002	0.563073
PRDX6	delirium_ukb	WM	11	0.174578	0.103738	0.092399	delirium_FG	11	-0.190197	0.1468	0.195107
PRDX6	delirium_ukb	MR_Egger	11	0.322979	0.245671	0.221129	delirium_FG	11	-0.172529	0.36099	0.644093
PRDX6	delirium_ukb	ML	11	0.200475	0.075338	0.00779082	delirium_FG	11	-0.1526	0.114459	0.182455
CCN1	delirium_ukb	WM	6	0.217722	0.163401	0.182716	delirium_FG	6	0.426951	0.239737	0.074927
CCN1	delirium_ukb	MR_Egger	6	-0.347951	0.389577	0.422256	delirium_FG	6	-0.609925	0.579184	0.351714
CCN1	delirium_ukb	ML	6	0.0796289	0.122595	0.515996	delirium_FG	6	0.262907	0.181304	0.147034
C1R	delirium_ukb	WM	14	-0.0700784	0.0848454	0.40883	delirium_FG	14	-0.023499	0.104894	0.822737
C1R	delirium_ukb	MR_Egger	14	-0.0369562	0.140764	0.797358	delirium_FG	14	0.0778357	0.14157	0.592539
C1R	delirium_ukb	ML	14	-0.023524	0.0628629	0.708247	delirium_FG	14	-0.0612728	0.078407	0.434526
IGSF9	delirium_ukb	WM	7	-0.0507268	0.0964924	0.599091	delirium_FG	7	-0.0392577	0.140247	0.779541
IGSF9	delirium_ukb	MR_Egger	7	-0.448487	0.17146	0.0473432	delirium_FG	7	0.0931866	0.289807	0.760803
IGSF9	delirium_ukb	ML	7	0.00329564	0.0707039	0.962823	delirium_FG	7	-0.0329888	0.108498	0.761089
GLRX	delirium_ukb	WM	39	-0.0469401	0.0274329	0.0870655	delirium_FG	39	0.0368796	0.0432199	0.393493
GLRX	delirium_ukb	MR_Egger	39	-0.0667747	0.034257	0.0588793	delirium_FG	39	0.0751087	0.0529498	0.164417
GLRX	delirium_ukb	ML	39	-0.0519282	0.0200499	0.00959913	delirium_FG	39	0.0569292	0.0307436	0.0640633
ITPR1	delirium_ukb	ML	2	0.136301	0.234659	0.561344	delirium_FG	2	-0.511921	0.322812	0.112781
LAMP3	delirium_ukb	WM	21	0.0223766	0.0673981	0.739885	delirium_FG	21	-0.165936	0.0977551	0.0896078
LAMP3	delirium_ukb	MR_Egger	21	-0.0182047	0.0938261	0.848215	delirium_FG	21	-0.105031	0.130803	0.431921
LAMP3	delirium_ukb	ML	21	0.065455	0.0493689	0.184895	delirium_FG	21	-0.0967485	0.0686347	0.158653
GRP	delirium_ukb	WM	17	0.0185419	0.0530712	0.726806	delirium_FG	17	0.0141622	0.0651079	0.827803
GRP	delirium_ukb	MR_Egger	17	0.0566268	0.074535	0.459188	delirium_FG	17	0.0318343	0.0946646	0.741314
GRP	delirium_ukb	ML	17	0.0292655	0.0414774	0.480451	delirium_FG	17	0.0211673	0.0542112	0.696196
CLEC4M	delirium_ukb	WM	25	-0.00964188	0.0573253	0.866429	delirium_FG	25	-0.00777308	0.0813132	0.923843
CLEC4M	delirium_ukb	MR_Egger	25	-0.0269234	0.0767728	0.729013	delirium_FG	25	-0.0167102	0.102761	0.872245
CLEC4M	delirium_ukb	ML	25	-0.00708541	0.0400536	0.859588	delirium_FG	25	-0.0180057	0.0573699	0.753633
COL6A3	delirium_ukb	WM	3	-0.24602	0.190347	0.196189	delirium_FG	3	-0.159053	0.258184	0.537864
COL6A3	delirium_ukb	MR_Egger	3	0.035208	1.21802	0.981603	delirium_FG	3	0.790875	1.72567	0.726422
COL6A3	delirium_ukb	ML	3	-0.288675	0.169037	0.08768	delirium_FG	3	-0.116131	0.241256	0.630259
RBP1	delirium_ukb	ML	2	-0.227006	0.158101	0.151051	delirium_FG	2	0.104397	0.217051	0.630533
CLMP	delirium_ukb	WM	16	-0.0304425	0.0549569	0.579624	delirium_FG	16	-0.108038	0.0798935	0.176287
CLMP	delirium_ukb	MR_Egger	16	-0.0734894	0.0786088	0.365699	delirium_FG	16	-0.0557213	0.105124	0.604382
CLMP	delirium_ukb	ML	16	-0.0367952	0.0422069	0.383328	delirium_FG	16	-0.114423	0.0598419	0.0558654
S100A14	delirium_ukb	WM	8	-0.140614	0.105829	0.183949	delirium_FG	8	-0.114791	0.143671	0.424297
S100A14	delirium_ukb	MR_Egger	8	-0.255245	0.206995	0.263655	delirium_FG	8	-0.202351	0.285466	0.505018
S100A14	delirium_ukb	ML	8	-0.10665	0.0902042	0.237081	delirium_FG	8	-0.104801	0.123148	0.394761
MMP8	delirium_ukb	WM	31	0.00503945	0.0459315	0.912634	delirium_FG	31	0.0886249	0.067897	0.191796
MMP8	delirium_ukb	MR_Egger	31	0.0560671	0.0470064	0.242633	delirium_FG	31	0.152551	0.0748625	0.0507901
MMP8	delirium_ukb	ML	31	-0.00821757	0.0310903	0.791539	delirium_FG	31	0.058024	0.0458709	0.205892
TGM2	delirium_ukb	ML	3	0.0656128	0.138513	0.635718	delirium_FG	2	-0.0913845	0.270929	0.735891
PKN3	delirium_ukb	WM	6	0.0204162	0.103854	0.844151	delirium_FG	6	0.0300557	0.16987	0.859561
PKN3	delirium_ukb	MR_Egger	6	-0.0711685	0.177345	0.708713	delirium_FG	6	-0.0277308	0.280652	0.926044
PKN3	delirium_ukb	ML	6	0.0273077	0.0916037	0.765621	delirium_FG	6	-0.0334463	0.145155	0.817767
TNFRSF13C	delirium_ukb	WM	29	-0.0611596	0.0424435	0.149595	delirium_FG	28	0.0650465	0.0661374	0.325358
TNFRSF13C	delirium_ukb	MR_Egger	29	-0.0779763	0.0531083	0.153591	delirium_FG	28	-0.0066731	0.0856064	0.938464
TNFRSF13C	delirium_ukb	ML	29	-0.0660144	0.0302479	0.0290768	delirium_FG	28	0.0525635	0.0451737	0.244592
SERPINA1	delirium_ukb	WM	5	-0.252862	0.18466	0.170893	delirium_FG	5	-0.170129	0.326368	0.602172
SERPINA1	delirium_ukb	MR_Egger	5	0.22904	0.443349	0.641096	delirium_FG	5	1.65073	1.11263	0.234552
SERPINA1	delirium_ukb	ML	5	-0.474387	0.140144	0.000711765	delirium_FG	5	-0.411929	0.253175	0.103727
FAM20A	delirium_ukb	WM	28	0.00132672	0.0547104	0.980653	delirium_FG	27	0.0969788	0.089961	0.28103
FAM20A	delirium_ukb	MR_Egger	28	-0.111757	0.0951069	0.250618	delirium_FG	27	0.088307	0.182487	0.632663
FAM20A	delirium_ukb	ML	28	-0.0168703	0.038859	0.664185	delirium_FG	27	0.0832842	0.0549286	0.129462
PSMD9	delirium_ukb	WM	6	-0.143024	0.10109	0.157122	delirium_FG	6	0.0947475	0.141799	0.504019
PSMD9	delirium_ukb	MR_Egger	6	-0.113346	0.223286	0.638427	delirium_FG	6	0.0688606	0.315645	0.837983
PSMD9	delirium_ukb	ML	6	-0.167566	0.0930308	0.0716732	delirium_FG	6	0.147606	0.124724	0.236627
ANGPTL1	delirium_ukb	WM	36	-0.0522691	0.0533418	0.32714	delirium_FG	36	0.135903	0.0750957	0.0703373
ANGPTL1	delirium_ukb	MR_Egger	36	-0.0419031	0.0798389	0.603096	delirium_FG	36	0.0854653	0.127628	0.507608
ANGPTL1	delirium_ukb	ML	36	-0.0125569	0.0330229	0.703762	delirium_FG	36	0.130353	0.047182	0.00573139
HYOU1	delirium_ukb	WM	10	0.0630878	0.0960197	0.511162	delirium_FG	10	0.181909	0.142901	0.203026
HYOU1	delirium_ukb	MR_Egger	10	0.0445918	0.169234	0.798831	delirium_FG	10	0.223174	0.398427	0.590721
HYOU1	delirium_ukb	ML	10	0.109041	0.0782615	0.163531	delirium_FG	10	0.186352	0.121724	0.125785
SERPINA5	delirium_ukb	WM	16	0.0521855	0.10401	0.615853	delirium_FG	16	-0.0297342	0.126903	0.814748
SERPINA5	delirium_ukb	MR_Egger	16	0.31027	0.121954	0.0233808	delirium_FG	16	-0.00770427	0.178591	0.9662
SERPINA5	delirium_ukb	ML	16	0.0500203	0.0608115	0.410766	delirium_FG	16	-0.199689	0.0791297	0.0116172
PRSS8	delirium_ukb	WM	7	0.0253046	0.158257	0.872963	delirium_FG	7	0.310262	0.236255	0.189099
PRSS8	delirium_ukb	MR_Egger	7	-0.470593	0.745384	0.555549	delirium_FG	7	0.288771	1.05672	0.795572
PRSS8	delirium_ukb	ML	7	0.00589714	0.130412	0.963932	delirium_FG	7	0.209314	0.187041	0.263105
UBE2L6	delirium_ukb	WM	14	0.0885695	0.0804272	0.270793	delirium_FG	14	-0.341354	0.146858	0.0201053
UBE2L6	delirium_ukb	MR_Egger	14	0.176944	0.15324	0.270694	delirium_FG	14	0.0314606	0.319052	0.923079
UBE2L6	delirium_ukb	ML	14	0.0721001	0.0619069	0.244159	delirium_FG	14	-0.324067	0.0917693	0.000413491
CD59	delirium_ukb	WM	9	0.0914607	0.0699622	0.191115	delirium_FG	9	-0.107672	0.0923378	0.243587
CD59	delirium_ukb	MR_Egger	9	0.0340308	0.11302	0.772081	delirium_FG	9	-0.302976	0.159095	0.0985706
CD59	delirium_ukb	ML	9	0.0543286	0.0543228	0.31726	delirium_FG	9	-0.0978345	0.0779917	0.209688
NBL1	delirium_ukb	ML	2	-0.0138293	0.186386	0.940854	delirium_FG	2	0.396187	0.271329	0.144243
NHLRC3	delirium_ukb	WM	9	0.0475041	0.0903695	0.599121	delirium_FG	9	-0.00497677	0.154621	0.974323
NHLRC3	delirium_ukb	MR_Egger	9	0.0112982	0.143556	0.939472	delirium_FG	9	0.0946522	0.193188	0.639152
NHLRC3	delirium_ukb	ML	9	-0.0621526	0.0681655	0.361879	delirium_FG	9	-0.0343662	0.1071	0.748303
TNC	delirium_ukb	WM	42	0.0906555	0.0480924	0.059426	delirium_FG	42	-0.0256584	0.0751337	0.732725
TNC	delirium_ukb	MR_Egger	42	-0.0474974	0.0769323	0.540475	delirium_FG	42	0.0650432	0.133255	0.628135
TNC	delirium_ukb	ML	42	0.0699046	0.0319143	0.0284962	delirium_FG	42	0.0349288	0.047431	0.46148
TF	delirium_ukb	WM	33	0.0990298	0.049278	0.0444721	delirium_FG	31	0.110457	0.0654602	0.0915283
TF	delirium_ukb	MR_Egger	33	0.132832	0.0778462	0.0979465	delirium_FG	31	0.120767	0.0907696	0.193728
TF	delirium_ukb	ML	33	0.0483658	0.0337721	0.152109	delirium_FG	31	0.0705912	0.0473092	0.135666
SLC9A3R2	delirium_ukb	WM	3	-0.317565	0.174893	0.0694064	delirium_FG	3	-0.00235357	0.229053	0.991802
SLC9A3R2	delirium_ukb	MR_Egger	3	-0.237095	0.589462	0.756543	delirium_FG	3	-0.157356	0.793605	0.875387
SLC9A3R2	delirium_ukb	ML	3	-0.418369	0.156834	0.00763949	delirium_FG	3	0.126156	0.206281	0.540822
HAGH	delirium_ukb	ML	2	0.0784495	0.178953	0.66111	delirium_FG	2	-0.288205	0.292523	0.324507
LYPD3	delirium_ukb	WM	26	-0.0259269	0.0473337	0.583866	delirium_FG	26	-0.0079126	0.0703845	0.910491
LYPD3	delirium_ukb	MR_Egger	26	-0.0880428	0.0566027	0.132928	delirium_FG	26	0.111954	0.0840856	0.195558
LYPD3	delirium_ukb	ML	26	-0.0205203	0.0340611	0.546871	delirium_FG	26	0.0521802	0.0494278	0.291113
FABP1	delirium_ukb	WM	8	0.044895	0.076736	0.558509	delirium_FG	8	-0.088229	0.0948573	0.352307
FABP1	delirium_ukb	MR_Egger	8	0.127851	0.124581	0.344358	delirium_FG	8	-0.173187	0.166283	0.337773
FABP1	delirium_ukb	ML	8	0.0322737	0.0664766	0.627329	delirium_FG	8	-0.0632018	0.0877985	0.471617
HMCN2	delirium_ukb	WM	38	0.00273961	0.0285482	0.923549	delirium_FG	38	0.0234777	0.0391346	0.548558
HMCN2	delirium_ukb	MR_Egger	38	0.0575403	0.0351314	0.110164	delirium_FG	38	0.00987779	0.0610833	0.872438
HMCN2	delirium_ukb	ML	38	0.0234408	0.0204523	0.251746	delirium_FG	38	0.056392	0.0284116	0.0471641
BMP6	delirium_ukb	WM	7	-0.0203071	0.135699	0.881043	delirium_FG	7	-0.0247474	0.176149	0.888272
BMP6	delirium_ukb	MR_Egger	7	-0.43565	0.346106	0.263704	delirium_FG	7	0.267568	0.482569	0.603147
BMP6	delirium_ukb	ML	7	-0.0842264	0.106624	0.429566	delirium_FG	7	0.0177236	0.146244	0.903539
CLGN	delirium_ukb	WM	25	-0.019336	0.0276687	0.484652	delirium_FG	25	-0.0772054	0.0389347	0.0473735
CLGN	delirium_ukb	MR_Egger	25	-0.00837711	0.0301267	0.783448	delirium_FG	25	-0.0976339	0.0526084	0.0763322
CLGN	delirium_ukb	ML	25	-0.0170968	0.0200694	0.394277	delirium_FG	25	-0.0836682	0.0305928	0.00623993
MDM1	delirium_ukb	WM	6	0.128761	0.0927896	0.165238	delirium_FG	6	-0.0605814	0.131618	0.645313
MDM1	delirium_ukb	MR_Egger	6	0.106532	0.201578	0.625123	delirium_FG	6	-0.0409562	0.230852	0.867805
MDM1	delirium_ukb	ML	6	0.155532	0.0806842	0.0538962	delirium_FG	6	-0.0942043	0.113813	0.407836
AMY2B	delirium_ukb	WM	49	0.0261013	0.0287892	0.364601	delirium_FG	49	0.0210312	0.0417373	0.614336
AMY2B	delirium_ukb	MR_Egger	49	0.0227912	0.0349861	0.517938	delirium_FG	49	-0.00415051	0.0508792	0.93533
AMY2B	delirium_ukb	ML	49	0.0118407	0.0209075	0.571164	delirium_FG	49	-0.00859417	0.0304853	0.778011
B4GALT1	delirium_ukb	WM	6	0.108977	0.146073	0.455641	delirium_FG	6	-0.0734357	0.20839	0.724542
B4GALT1	delirium_ukb	MR_Egger	6	-0.0355252	0.319917	0.91693	delirium_FG	6	-0.409206	0.471037	0.43401
B4GALT1	delirium_ukb	ML	6	0.0460318	0.121438	0.704646	delirium_FG	6	-0.0928333	0.176786	0.599501
CCL2	delirium_ukb	ML	2	0.134833	0.220148	0.54023	delirium_FG	2	0.169962	0.295628	0.565346
RARRES1	delirium_ukb	WM	45	0.0494962	0.0325345	0.128173	delirium_FG	45	-0.0280161	0.0442433	0.526584
RARRES1	delirium_ukb	MR_Egger	45	0.0673007	0.0436164	0.130156	delirium_FG	45	-0.00107684	0.0526721	0.983784
RARRES1	delirium_ukb	ML	45	0.0545067	0.0209446	0.00925685	delirium_FG	45	-0.0171654	0.0298887	0.565756
WWP2	delirium_ukb	WM	4	-0.138823	0.0848032	0.101629	delirium_FG	4	-0.24099	0.122085	0.0483881
WWP2	delirium_ukb	MR_Egger	4	-0.0628358	0.13344	0.684081	delirium_FG	4	-0.167022	0.186668	0.465339
WWP2	delirium_ukb	ML	4	-0.157219	0.0756076	0.0375798	delirium_FG	4	-0.21995	0.104169	0.0347323
DLK1	delirium_ukb	WM	35	-0.0154018	0.03542	0.663684	delirium_FG	34	-0.117233	0.0475804	0.0137438
DLK1	delirium_ukb	MR_Egger	35	-0.0107945	0.0501545	0.830916	delirium_FG	34	-0.0921456	0.0536394	0.0954838
DLK1	delirium_ukb	ML	35	-0.0329274	0.025745	0.200903	delirium_FG	34	-0.09675	0.0332862	0.00365366
NIT1	delirium_ukb	WM	7	-0.0179452	0.0853107	0.833394	delirium_FG	7	0.329949	0.205261	0.107953
NIT1	delirium_ukb	MR_Egger	7	-0.0195957	0.0985617	0.850238	delirium_FG	7	0.251085	0.245043	0.352516
NIT1	delirium_ukb	ML	7	-0.0412632	0.0736458	0.575281	delirium_FG	7	0.282621	0.16505	0.0868354
CCL13	delirium_ukb	WM	18	0.0296224	0.0728351	0.684224	delirium_FG	18	-0.0504953	0.099317	0.611155
CCL13	delirium_ukb	MR_Egger	18	-0.0471673	0.109546	0.672526	delirium_FG	18	0.0306095	0.138617	0.828025
CCL13	delirium_ukb	ML	18	0.00910772	0.0514232	0.85942	delirium_FG	18	-0.026429	0.0722138	0.714378
DKK4	delirium_ukb	WM	4	0.0244529	0.0813193	0.763642	delirium_FG	4	0.110183	0.179343	0.538972
DKK4	delirium_ukb	MR_Egger	4	-0.0155159	0.117768	0.907241	delirium_FG	4	0.029536	0.331556	0.937133
DKK4	delirium_ukb	ML	4	0.0249064	0.0752797	0.740756	delirium_FG	4	0.0676884	0.160458	0.673138
THY1	delirium_ukb	WM	20	0.144261	0.0736914	0.0502729	delirium_FG	20	0.0259433	0.0806384	0.747662
THY1	delirium_ukb	MR_Egger	20	0.117346	0.110624	0.302823	delirium_FG	20	0.0217009	0.123181	0.862126
THY1	delirium_ukb	ML	20	0.110541	0.0463989	0.0171998	delirium_FG	20	-0.0952843	0.0588303	0.105308
HCG22	delirium_ukb	WM	54	0.0217954	0.039282	0.579001	delirium_FG	53	0.0517104	0.0508385	0.309082
HCG22	delirium_ukb	MR_Egger	54	0.0849107	0.0493189	0.091075	delirium_FG	53	0.0747099	0.0693245	0.286246
HCG22	delirium_ukb	ML	54	0.0271203	0.0243069	0.264531	delirium_FG	53	0.0621806	0.0343252	0.0700611
CD226	delirium_ukb	WM	14	0.00056954	0.069721	0.993482	delirium_FG	13	0.219686	0.093729	0.0190862
CD226	delirium_ukb	MR_Egger	14	-0.112495	0.148117	0.462214	delirium_FG	13	0.46316	0.191858	0.0343654
CD226	delirium_ukb	ML	14	-0.00145647	0.0540181	0.97849	delirium_FG	13	0.116233	0.0772281	0.132309
LATS1	delirium_ukb	ML	2	-0.296162	0.238812	0.214922	delirium_FG	2	0.320719	0.326985	0.326673
DSC2	delirium_ukb	WM	18	0.188376	0.0698692	0.00701533	delirium_FG	18	0.0173835	0.0874533	0.842439
DSC2	delirium_ukb	MR_Egger	18	0.0785788	0.0935434	0.413271	delirium_FG	18	0.123907	0.125609	0.338597
DSC2	delirium_ukb	ML	18	0.200533	0.0517119	0.000105369	delirium_FG	18	-0.0693825	0.0676846	0.305323
CRIM1	delirium_ukb	WM	14	-0.184929	0.0953899	0.0525423	delirium_FG	14	-0.0839107	0.12913	0.51581
CRIM1	delirium_ukb	MR_Egger	14	-0.42685	0.289738	0.166431	delirium_FG	14	-0.0190614	0.373877	0.960178
CRIM1	delirium_ukb	ML	14	-0.142085	0.0691963	0.0400376	delirium_FG	14	-0.0563309	0.094407	0.55072
CCL22	delirium_ukb	WM	8	0.0537859	0.104547	0.606927	delirium_FG	8	-0.105177	0.144611	0.467036
CCL22	delirium_ukb	MR_Egger	8	0.102168	0.203847	0.634085	delirium_FG	8	0.203566	0.274412	0.486205
CCL22	delirium_ukb	ML	8	-0.0223309	0.083431	0.788963	delirium_FG	8	-0.15907	0.116708	0.172889
CD33	delirium_ukb	WM	45	0.0379352	0.0146716	0.00972027	delirium_FG	44	0.0192107	0.0217324	0.376713
CD33	delirium_ukb	MR_Egger	45	0.0551971	0.0164352	0.00165006	delirium_FG	44	0.0253192	0.0220535	0.257432
CD33	delirium_ukb	ML	45	0.0410074	0.0111107	0.000223538	delirium_FG	44	0.0135497	0.0164215	0.409306
B4GAT1	delirium_ukb	WM	23	-0.121617	0.0644535	0.0591746	delirium_FG	23	0.127008	0.082229	0.122451
B4GAT1	delirium_ukb	MR_Egger	23	-0.172506	0.102401	0.106868	delirium_FG	23	0.085864	0.149387	0.57155
B4GAT1	delirium_ukb	ML	23	-0.129731	0.0445392	0.00358281	delirium_FG	23	0.12284	0.0649928	0.0587517
PGLYRP1	delirium_ukb	WM	11	0.087345	0.0593295	0.140966	delirium_FG	11	-0.23961	0.0938688	0.010692
PGLYRP1	delirium_ukb	MR_Egger	11	0.0181319	0.0966746	0.855385	delirium_FG	11	-0.21098	0.148238	0.18839
PGLYRP1	delirium_ukb	ML	11	0.0784816	0.0489775	0.109067	delirium_FG	11	-0.198737	0.0747509	0.00784537
CTRC	delirium_ukb	WM	18	-0.0102668	0.0526317	0.845339	delirium_FG	18	0.144174	0.0683924	0.0350274
CTRC	delirium_ukb	MR_Egger	18	0.00286331	0.0678479	0.96686	delirium_FG	18	0.12573	0.0841524	0.154616
CTRC	delirium_ukb	ML	18	-0.0232408	0.0405644	0.566688	delirium_FG	18	0.190692	0.0545147	0.000468777
SPRR3	delirium_ukb	WM	15	-0.0133159	0.0849106	0.875384	delirium_FG	15	0.0117267	0.12062	0.922551
SPRR3	delirium_ukb	MR_Egger	15	0.020451	0.128643	0.876132	delirium_FG	15	0.0020002	0.182622	0.991427
SPRR3	delirium_ukb	ML	15	-0.0165774	0.0603394	0.783519	delirium_FG	15	-0.0106615	0.0913248	0.907064
CDHR1	delirium_ukb	WM	20	0.0247883	0.0646636	0.701465	delirium_FG	19	-0.0728814	0.103731	0.482304
CDHR1	delirium_ukb	MR_Egger	20	-0.0279009	0.10426	0.792043	delirium_FG	19	-0.237616	0.168054	0.175436
CDHR1	delirium_ukb	ML	20	0.0236844	0.0480543	0.622106	delirium_FG	19	-0.0289011	0.075081	0.700288
CANT1	delirium_ukb	WM	10	-0.122354	0.10171	0.228989	delirium_FG	10	0.240805	0.148642	0.105224
CANT1	delirium_ukb	MR_Egger	10	-0.112724	0.148438	0.469394	delirium_FG	10	-0.258044	0.214599	0.263569
CANT1	delirium_ukb	ML	10	-0.166343	0.0763938	0.029448	delirium_FG	10	0.170854	0.109531	0.118789
SEPTIN8	delirium_ukb	ML	2	0.472967	0.207562	0.0226861	delirium_FG	2	-0.100443	0.220506	0.648742
EPHA1	delirium_ukb	WM	19	-0.0651686	0.0596825	0.274868	delirium_FG	19	0.0524803	0.0764518	0.49243
EPHA1	delirium_ukb	MR_Egger	19	-0.0652311	0.0808202	0.430749	delirium_FG	19	-0.00709415	0.103407	0.946105
EPHA1	delirium_ukb	ML	19	-0.074664	0.0428827	0.0816624	delirium_FG	19	0.0766173	0.0552125	0.165235
ENTPD2	delirium_ukb	WM	4	0.130984	0.178641	0.463419	delirium_FG	13	0.0453997	0.0612326	0.458432
ENTPD2	delirium_ukb	MR_Egger	4	0.995453	0.907394	0.387069	delirium_FG	13	0.0371724	0.0590178	0.541654
ENTPD2	delirium_ukb	ML	4	0.177198	0.147095	0.22834	delirium_FG	13	0.0209602	0.0470312	0.655839
KITLG	delirium_ukb	WM	19	-0.00553989	0.081481	0.945794	delirium_FG	19	0.187578	0.108246	0.0831174
KITLG	delirium_ukb	MR_Egger	19	-0.0459057	0.162011	0.780331	delirium_FG	19	0.417424	0.188217	0.0404822
KITLG	delirium_ukb	ML	19	-0.0105049	0.062539	0.866604	delirium_FG	19	0.0896687	0.0808256	0.267254
OBP2B	delirium_ukb	WM	12	0.0190588	0.0663786	0.774018	delirium_FG	11	-0.0143005	0.108098	0.894753
OBP2B	delirium_ukb	MR_Egger	12	0.01806	0.091354	0.847247	delirium_FG	11	0.0366873	0.154333	0.817425
OBP2B	delirium_ukb	ML	12	0.0313995	0.056217	0.576474	delirium_FG	11	0.0269593	0.0935521	0.773214
LY6D	delirium_ukb	WM	34	0.0547739	0.0394422	0.16492	delirium_FG	33	0.0338513	0.0545283	0.53473
LY6D	delirium_ukb	MR_Egger	34	0.0684775	0.0518259	0.195771	delirium_FG	33	0.00259661	0.0683138	0.969923
LY6D	delirium_ukb	ML	34	0.0754518	0.0258948	0.00357078	delirium_FG	33	0.0445683	0.0381535	0.242754
DHRS4L2	delirium_ukb	WM	13	-0.00368867	0.0582165	0.949479	delirium_FG	12	0.153985	0.124986	0.21794
DHRS4L2	delirium_ukb	MR_Egger	13	-0.0121658	0.0695032	0.864229	delirium_FG	12	0.227217	0.182853	0.242356
DHRS4L2	delirium_ukb	ML	13	0.00425991	0.0481502	0.929502	delirium_FG	12	0.0835028	0.0957687	0.383251
CCER2	delirium_ukb	WM	9	0.199443	0.107376	0.0632491	delirium_FG	9	0.0651934	0.139407	0.640035
CCER2	delirium_ukb	MR_Egger	9	-0.0835168	0.25765	0.755297	delirium_FG	9	0.224221	0.303661	0.484289
CCER2	delirium_ukb	ML	9	0.153	0.0755128	0.0427497	delirium_FG	9	0.0347172	0.103042	0.736176
NT5E	delirium_ukb	WM	59	-0.0239709	0.0209602	0.252775	delirium_FG	59	-0.028083	0.0310959	0.366468
NT5E	delirium_ukb	MR_Egger	59	-0.0272842	0.0256884	0.29266	delirium_FG	59	-0.0225167	0.034037	0.510934
NT5E	delirium_ukb	ML	59	-0.0136832	0.0150554	0.363425	delirium_FG	59	-0.0371131	0.0207562	0.0737679
MAD1L1	delirium_ukb	WM	4	-0.0235651	0.154631	0.878875	delirium_FG	4	0.205967	0.239087	0.388978
MAD1L1	delirium_ukb	MR_Egger	4	-0.147735	0.696973	0.851773	delirium_FG	4	0.453198	1.30252	0.761094
MAD1L1	delirium_ukb	ML	4	-0.065183	0.135935	0.631572	delirium_FG	4	0.244636	0.205699	0.234326
RHOC	delirium_ukb	WM	3	0.152713	0.188363	0.417516	delirium_FG	3	-0.209165	0.268959	0.436756
RHOC	delirium_ukb	MR_Egger	3	0.502413	0.605393	0.55901	delirium_FG	3	0.106611	0.857804	0.921282
RHOC	delirium_ukb	ML	3	0.150966	0.170702	0.376488	delirium_FG	3	-0.236021	0.24212	0.329655
PAMR1	delirium_ukb	WM	44	-0.0221795	0.0431202	0.606998	delirium_FG	44	-0.0767833	0.0685966	0.262992
PAMR1	delirium_ukb	MR_Egger	44	-0.010875	0.0481911	0.822557	delirium_FG	44	-0.00296346	0.081463	0.971153
PAMR1	delirium_ukb	ML	44	-0.0230384	0.0278215	0.407626	delirium_FG	44	-0.0479136	0.0410023	0.242582
JCHAIN	delirium_ukb	ML	2	-0.018746	0.277208	0.946085	delirium_FG	3	-0.0905575	0.324609	0.780265
ADGRF5	delirium_ukb	WM	6	0.0690009	0.116608	0.554029	delirium_FG	6	-0.296188	0.150081	0.048436
ADGRF5	delirium_ukb	MR_Egger	6	-0.0178468	0.188369	0.929075	delirium_FG	6	-0.365673	0.227143	0.182711
ADGRF5	delirium_ukb	ML	6	0.0970989	0.0973642	0.318631	delirium_FG	6	-0.232015	0.118396	0.0500355
BRSK2	delirium_ukb	WM	37	-0.00935087	0.0354847	0.792151	delirium_FG	37	0.0336866	0.0507706	0.507007
BRSK2	delirium_ukb	MR_Egger	37	0.00447724	0.0450288	0.921364	delirium_FG	37	0.0332059	0.064037	0.607343
BRSK2	delirium_ukb	ML	37	0.0332666	0.0257448	0.196298	delirium_FG	37	0.0533236	0.0365674	0.144778
CEP112	delirium_ukb	WM	14	-0.0089222	0.0690993	0.897262	delirium_FG	13	0.0981395	0.0995203	0.324072
CEP112	delirium_ukb	MR_Egger	14	-0.0308624	0.138782	0.827757	delirium_FG	13	-0.0739322	0.194091	0.71052
CEP112	delirium_ukb	ML	14	0.0192264	0.0516538	0.709731	delirium_FG	13	-0.0204061	0.0733316	0.780804
ERBB3	delirium_ukb	WM	5	0.0982079	0.133679	0.462548	delirium_FG	5	-0.106889	0.222302	0.63064
ERBB3	delirium_ukb	MR_Egger	5	0.0333207	0.291532	0.916224	delirium_FG	5	0.331647	0.586315	0.611178
ERBB3	delirium_ukb	ML	5	0.133747	0.113647	0.239251	delirium_FG	5	-0.0858164	0.168722	0.611015
VIT	delirium_ukb	WM	56	-0.00312522	0.0387338	0.935693	delirium_FG	56	-0.00501362	0.0537765	0.92572
VIT	delirium_ukb	MR_Egger	56	0.0436025	0.0443292	0.329696	delirium_FG	56	0.0580804	0.0635928	0.365136
VIT	delirium_ukb	ML	56	0.0021915	0.0236533	0.926181	delirium_FG	56	-0.0106179	0.0339701	0.75461
ADIPOQ	delirium_ukb	WM	14	0.00139314	0.0606301	0.981668	delirium_FG	13	0.147626	0.118164	0.211543
ADIPOQ	delirium_ukb	MR_Egger	14	-0.0456232	0.0808395	0.582899	delirium_FG	13	0.507707	0.166999	0.0112431
ADIPOQ	delirium_ukb	ML	14	0.0199418	0.0499874	0.689939	delirium_FG	13	0.0623472	0.0864982	0.471038
PCDH7	delirium_ukb	WM	4	-0.0107245	0.171618	0.950172	delirium_FG	4	-0.0929145	0.280673	0.740613
PCDH7	delirium_ukb	MR_Egger	4	-0.161616	0.519416	0.785124	delirium_FG	4	-0.591423	0.807967	0.54033
PCDH7	delirium_ukb	ML	4	0.047663	0.154441	0.757614	delirium_FG	4	-0.0149926	0.225937	0.947093
FGL1	delirium_ukb	WM	59	-0.0275791	0.0256461	0.282209	delirium_FG	59	-0.0588502	0.0357874	0.100086
FGL1	delirium_ukb	MR_Egger	59	-0.0422063	0.0250561	0.0975592	delirium_FG	59	-0.0759284	0.033529	0.0273605
FGL1	delirium_ukb	ML	59	-0.00332658	0.017577	0.849891	delirium_FG	59	-0.0519347	0.022917	0.0234387
MMP9	delirium_ukb	ML	2	0.196823	0.224303	0.380221	delirium_FG	2	0.12403	0.285547	0.664026
KLRD1	delirium_ukb	WM	29	0.0481259	0.0446886	0.281517	delirium_FG	29	-0.00527338	0.0621447	0.932376
KLRD1	delirium_ukb	MR_Egger	29	0.0336061	0.0596282	0.577682	delirium_FG	29	-0.0424021	0.0856947	0.624741
KLRD1	delirium_ukb	ML	29	0.0569479	0.0337761	0.0917876	delirium_FG	29	0.0154426	0.0445816	0.72905
OMG	delirium_ukb	WM	4	-0.234156	0.185137	0.205953	delirium_FG	4	0.609605	0.290539	0.0358889
OMG	delirium_ukb	MR_Egger	4	0.675488	0.692783	0.432379	delirium_FG	4	0.990353	1.07464	0.454041
OMG	delirium_ukb	ML	4	-0.326808	0.16143	0.0429236	delirium_FG	4	0.678467	0.254871	0.0077678
BSG	delirium_ukb	WM	5	-0.247734	0.160859	0.123542	delirium_FG	5	0.0723745	0.207593	0.727362
BSG	delirium_ukb	MR_Egger	5	0.259975	0.547371	0.667256	delirium_FG	5	0.730891	0.536311	0.26622
BSG	delirium_ukb	ML	5	-0.1643	0.119152	0.167924	delirium_FG	5	0.109736	0.174949	0.530499
MERTK	delirium_ukb	WM	18	-0.00838446	0.0620343	0.892487	delirium_FG	18	-0.0597186	0.0887925	0.501225
MERTK	delirium_ukb	MR_Egger	18	0.0243378	0.086387	0.781762	delirium_FG	18	-0.0788473	0.125202	0.537741
MERTK	delirium_ukb	ML	18	-0.00357941	0.0451196	0.936769	delirium_FG	18	-0.054273	0.0655109	0.407412
MAPKAPK2	delirium_ukb	WM	6	-0.005257	0.107369	0.96095	delirium_FG	6	0.274599	0.170483	0.107242
MAPKAPK2	delirium_ukb	MR_Egger	6	0.0296748	0.159552	0.861505	delirium_FG	6	-0.159437	0.269876	0.586435
MAPKAPK2	delirium_ukb	ML	6	0.0361224	0.0912685	0.692266	delirium_FG	6	0.170803	0.139831	0.221898
NT5C	delirium_ukb	WM	26	-0.0297899	0.0342414	0.384301	delirium_FG	25	-0.182209	0.0556751	0.00106514
NT5C	delirium_ukb	MR_Egger	26	-0.0346024	0.0353328	0.337187	delirium_FG	25	-0.0900127	0.0591659	0.1418
NT5C	delirium_ukb	ML	26	-0.00635621	0.0250639	0.799804	delirium_FG	25	-0.216789	0.0406177	9.43432e-08
PRSS27	delirium_ukb	WM	10	-0.132514	0.103172	0.199004	delirium_FG	9	0.368381	0.152328	0.0155915
PRSS27	delirium_ukb	MR_Egger	10	-0.190635	0.15368	0.249947	delirium_FG	9	0.469087	0.251009	0.10386
PRSS27	delirium_ukb	ML	10	-0.1392	0.0829072	0.0931546	delirium_FG	9	0.333799	0.120255	0.00550715
CES1	delirium_ukb	WM	15	-0.014017	0.034677	0.686054	delirium_FG	15	-0.0267276	0.0563331	0.635175
CES1	delirium_ukb	MR_Egger	15	-0.020763	0.0387261	0.600908	delirium_FG	15	-0.0619219	0.0722859	0.407166
CES1	delirium_ukb	ML	15	-0.0172997	0.0297426	0.560804	delirium_FG	15	-0.0434321	0.0446445	0.330632
UROS	delirium_ukb	ML	2	0.302129	0.158556	0.056715	delirium_FG	2	-0.357816	0.269071	0.183577
LRIG1	delirium_ukb	WM	41	-0.0105636	0.0301851	0.72637	delirium_FG	41	-0.0297496	0.0436027	0.495057
LRIG1	delirium_ukb	MR_Egger	41	0.00295289	0.0395203	0.940821	delirium_FG	41	-0.0347708	0.0539697	0.523176
LRIG1	delirium_ukb	ML	41	0.00452657	0.0205927	0.826016	delirium_FG	41	-0.020136	0.0301194	0.503789
MMP10	delirium_ukb	WM	44	-0.0316263	0.0386593	0.413314	delirium_FG	43	-0.0361938	0.0610121	0.553032
MMP10	delirium_ukb	MR_Egger	44	-0.0159457	0.0476817	0.739727	delirium_FG	43	0.0359322	0.0827783	0.666508
MMP10	delirium_ukb	ML	44	-0.0676778	0.0265202	0.0107128	delirium_FG	43	0.0238116	0.0405987	0.557532
SEMA4D	delirium_ukb	WM	4	0.0446618	0.168549	0.791027	delirium_FG	4	-0.0536471	0.239489	0.822752
SEMA4D	delirium_ukb	MR_Egger	4	-0.753703	0.617913	0.346875	delirium_FG	4	-0.612475	0.924312	0.575716
SEMA4D	delirium_ukb	ML	4	0.0994264	0.149814	0.506904	delirium_FG	4	-0.110402	0.210527	0.599994
ATRN	delirium_ukb	WM	28	0.0095654	0.0314943	0.761343	delirium_FG	28	-0.0407173	0.0372449	0.274292
ATRN	delirium_ukb	MR_Egger	28	0.0112573	0.0313638	0.722549	delirium_FG	28	-0.0472985	0.039756	0.244908
ATRN	delirium_ukb	ML	28	0.00186756	0.0235325	0.936745	delirium_FG	28	-0.0417876	0.0308149	0.175073
HAVCR1	delirium_ukb	WM	62	0.028714	0.0317304	0.365499	delirium_FG	58	0.0858994	0.0498492	0.0848547
HAVCR1	delirium_ukb	MR_Egger	62	0.0301056	0.0364127	0.411633	delirium_FG	58	0.0287908	0.0521255	0.582916
HAVCR1	delirium_ukb	ML	62	0.0389934	0.0213822	0.0682065	delirium_FG	58	0.0173354	0.0317078	0.584569
SELP	delirium_ukb	WM	10	0.0145273	0.0688671	0.832929	delirium_FG	10	0.075728	0.0992671	0.44554
SELP	delirium_ukb	MR_Egger	10	0.000745301	0.097135	0.994066	delirium_FG	10	0.14716	0.148889	0.351911
SELP	delirium_ukb	ML	10	0.0273587	0.0562252	0.626548	delirium_FG	10	0.0250699	0.0807784	0.756292
NEXN	delirium_ukb	ML	2	0.242925	0.206165	0.238675	delirium_FG	2	-0.0479638	0.228103	0.833454
GYS1	delirium_ukb	WM	7	0.170065	0.173102	0.325874	delirium_FG	7	-0.383488	0.23335	0.100299
GYS1	delirium_ukb	MR_Egger	7	0.24849	0.747623	0.753089	delirium_FG	7	-1.60388	0.994154	0.167595
GYS1	delirium_ukb	ML	7	0.0809259	0.125258	0.518232	delirium_FG	7	-0.215074	0.180214	0.232698
AHCY	delirium_ukb	WM	3	0.00396663	0.0768573	0.958839	delirium_FG	3	0.00506831	0.155378	0.973978
AHCY	delirium_ukb	MR_Egger	3	0.0522057	0.137155	0.768462	delirium_FG	3	0.105691	0.193824	0.682184
AHCY	delirium_ukb	ML	3	0.00327329	0.0712636	0.963364	delirium_FG	3	-0.0103176	0.141063	0.941693
RAB44	delirium_ukb	WM	6	-0.293326	0.117593	0.0126161	delirium_FG	6	-0.110752	0.179603	0.537465
RAB44	delirium_ukb	MR_Egger	6	-0.0551317	0.300255	0.863247	delirium_FG	6	-0.242598	0.431418	0.603912
RAB44	delirium_ukb	ML	6	-0.358029	0.0966184	0.000210897	delirium_FG	6	-0.0248481	0.139372	0.858499
MEP1B	delirium_ukb	WM	64	0.00194305	0.0226562	0.931655	delirium_FG	63	-0.0236613	0.035042	0.499532
MEP1B	delirium_ukb	MR_Egger	64	0.026457	0.0271401	0.333433	delirium_FG	63	-0.0235321	0.0396191	0.554736
MEP1B	delirium_ukb	ML	64	-0.00560225	0.0154363	0.716659	delirium_FG	63	-0.0382313	0.0214363	0.0745077
ADM	delirium_ukb	WM	12	-0.18874	0.0862883	0.0287195	delirium_FG	12	-0.0129529	0.135482	0.923834
ADM	delirium_ukb	MR_Egger	12	-0.368346	0.276713	0.21269	delirium_FG	12	-0.0780401	0.409381	0.85263
ADM	delirium_ukb	ML	12	-0.159671	0.0673058	0.0176769	delirium_FG	12	-0.0760516	0.0990932	0.442799
NUDT2	delirium_ukb	WM	24	-0.0762845	0.0543666	0.160572	delirium_FG	24	0.0188051	0.0703762	0.789308
NUDT2	delirium_ukb	MR_Egger	24	0.0107238	0.0822226	0.897416	delirium_FG	24	-0.0742836	0.11327	0.518745
NUDT2	delirium_ukb	ML	24	-0.107208	0.0385429	0.00541036	delirium_FG	24	0.00149409	0.0539056	0.977888
HSDL2	delirium_ukb	WM	30	-0.0600901	0.03395	0.0767342	delirium_FG	29	0.0768965	0.0343278	0.0250866
HSDL2	delirium_ukb	MR_Egger	30	-0.0353708	0.0383096	0.363745	delirium_FG	29	0.0327469	0.0492098	0.511405
HSDL2	delirium_ukb	ML	30	-0.0364477	0.0226384	0.107399	delirium_FG	29	0.0729726	0.0266489	0.00617587
NECTIN2	delirium_ukb	WM	5	-0.509162	0.125886	5.24047e-05	delirium_FG	5	-0.269959	0.160167	0.0918957
NECTIN2	delirium_ukb	MR_Egger	5	-0.174882	1.17103	0.89076	delirium_FG	5	-0.51324	0.967091	0.632399
NECTIN2	delirium_ukb	ML	5	-0.689682	0.10978	3.33356e-10	delirium_FG	5	-0.217108	0.143124	0.129285
NT5C3A	delirium_ukb	ML	2	-0.0923878	0.211082	0.661614	delirium_FG	2	-0.274604	0.29699	0.355161
ALPI	delirium_ukb	ML	2	0.0727335	0.212255	0.731847	delirium_FG	2	0.00129722	0.235499	0.995605
CD244	delirium_ukb	WM	17	-0.0597092	0.0509556	0.241282	delirium_FG	17	0.0257529	0.0728065	0.72355
CD244	delirium_ukb	MR_Egger	17	-0.0515798	0.0736428	0.494396	delirium_FG	17	-0.00689049	0.112493	0.951967
CD244	delirium_ukb	ML	17	-0.0571778	0.0380434	0.132849	delirium_FG	17	0.0483802	0.0564141	0.391119
PRTG	delirium_ukb	WM	43	-0.0494715	0.04337	0.254002	delirium_FG	41	0.0207861	0.0594745	0.726718
PRTG	delirium_ukb	MR_Egger	43	-0.0386001	0.050863	0.452252	delirium_FG	41	-0.00514432	0.0729505	0.944142
PRTG	delirium_ukb	ML	43	-0.0289715	0.0281104	0.302712	delirium_FG	41	0.0439684	0.0391315	0.261181
SLURP1	delirium_ukb	WM	32	0.0695059	0.0448329	0.121062	delirium_FG	31	0.111076	0.0564441	0.0490805
SLURP1	delirium_ukb	MR_Egger	32	0.072632	0.0625914	0.255031	delirium_FG	31	-0.00403224	0.0830382	0.961604
SLURP1	delirium_ukb	ML	32	0.0800248	0.0283536	0.00476679	delirium_FG	31	0.0794577	0.0406808	0.0507959
WFIKKN2	delirium_ukb	WM	42	-0.0136705	0.0290077	0.637446	delirium_FG	42	0.0545441	0.0413954	0.187626
WFIKKN2	delirium_ukb	MR_Egger	42	-0.0643095	0.0419355	0.133017	delirium_FG	42	0.0340945	0.0473906	0.476055
WFIKKN2	delirium_ukb	ML	42	-0.0245834	0.0211548	0.245207	delirium_FG	42	0.015199	0.0301575	0.614271
PSRC1	delirium_ukb	WM	8	-0.0880425	0.110559	0.425836	delirium_FG	8	0.00593322	0.131824	0.9641
PSRC1	delirium_ukb	MR_Egger	8	-0.0137124	0.114847	0.908858	delirium_FG	8	0.00449388	0.160745	0.978603
PSRC1	delirium_ukb	ML	8	-0.112821	0.0779875	0.147992	delirium_FG	8	0.000657704	0.107463	0.995117
MST1	delirium_ukb	WM	151	-0.0382838	0.0120141	0.00143966	delirium_FG	151	0.0262322	0.0161651	0.104639
MST1	delirium_ukb	MR_Egger	151	-0.0194429	0.012588	0.124574	delirium_FG	151	0.042471	0.0183392	0.02193
MST1	delirium_ukb	ML	151	-0.0166408	0.0074664	0.0258302	delirium_FG	151	0.0394302	0.010242	0.000118184
EPHB6	delirium_ukb	WM	15	-0.0159579	0.0742446	0.829817	delirium_FG	15	-0.0677367	0.103309	0.512037
EPHB6	delirium_ukb	MR_Egger	15	-0.0514277	0.135681	0.710782	delirium_FG	15	0.105	0.213924	0.631728
EPHB6	delirium_ukb	ML	15	-0.0713539	0.0527845	0.17644	delirium_FG	15	0.000933849	0.0774799	0.990383
TCN1	delirium_ukb	WM	45	0.0249103	0.0362676	0.49218	delirium_FG	45	0.000393216	0.0482759	0.993501
TCN1	delirium_ukb	MR_Egger	45	-0.0212942	0.0370845	0.568818	delirium_FG	45	-0.0221752	0.0492718	0.654929
TCN1	delirium_ukb	ML	45	0.0557588	0.0244907	0.022802	delirium_FG	45	-0.00274906	0.0322298	0.932026
RNASE6	delirium_ukb	WM	21	-0.00834248	0.0420483	0.84273	delirium_FG	21	0.0828881	0.060482	0.170544
RNASE6	delirium_ukb	MR_Egger	21	0.00496479	0.055438	0.929578	delirium_FG	21	0.0893773	0.0820604	0.289703
RNASE6	delirium_ukb	ML	21	-0.0195939	0.0308454	0.525279	delirium_FG	21	0.0981137	0.0433713	0.0236861
SH3BP1	delirium_ukb	WM	17	0.171423	0.0782152	0.0284026	delirium_FG	17	-0.102312	0.113851	0.368841
SH3BP1	delirium_ukb	MR_Egger	17	0.112974	0.125256	0.381342	delirium_FG	17	-0.0967032	0.182381	0.603717
SH3BP1	delirium_ukb	ML	17	0.119638	0.0579381	0.0389292	delirium_FG	17	-0.130215	0.0847693	0.124512
MMP3	delirium_ukb	WM	71	-0.050982	0.0415902	0.220268	delirium_FG	69	-0.072262	0.0534779	0.176616
MMP3	delirium_ukb	MR_Egger	71	-0.0211717	0.055013	0.701534	delirium_FG	69	-0.00188606	0.0660349	0.977299
MMP3	delirium_ukb	ML	71	0.0198043	0.0242687	0.414476	delirium_FG	69	-0.0668862	0.0348925	0.0552482
TYRP1	delirium_ukb	WM	5	-0.162125	0.18794	0.388333	delirium_FG	5	0.0018888	0.265182	0.994317
TYRP1	delirium_ukb	MR_Egger	5	-1.59843	1.19823	0.274435	delirium_FG	5	-1.31878	1.90186	0.537914
TYRP1	delirium_ukb	ML	5	-0.233331	0.143437	0.103798	delirium_FG	5	-0.174669	0.217203	0.421297
PSAP	delirium_ukb	WM	17	-0.109179	0.0679099	0.1079	delirium_FG	17	0.145786	0.0901306	0.105771
PSAP	delirium_ukb	MR_Egger	17	0.08707	0.143291	0.552512	delirium_FG	17	0.400069	0.173353	0.03568
PSAP	delirium_ukb	ML	17	-0.106046	0.0494057	0.0318386	delirium_FG	17	0.15406	0.069641	0.0269525
APP	delirium_ukb	ML	2	0.312647	0.247905	0.207253	delirium_FG	2	-0.379851	0.282306	0.178454
TIMD4	delirium_ukb	WM	17	0.129383	0.0818485	0.113932	delirium_FG	17	-0.110933	0.139625	0.426899
TIMD4	delirium_ukb	MR_Egger	17	0.128013	0.213497	0.557722	delirium_FG	17	0.158827	0.318855	0.625625
TIMD4	delirium_ukb	ML	17	0.0799225	0.0619615	0.197095	delirium_FG	17	-0.0390309	0.0929934	0.674692
VSNL1	delirium_ukb	WM	41	0.0615118	0.050585	0.223981	delirium_FG	38	0.0108471	0.0703765	0.877508
VSNL1	delirium_ukb	MR_Egger	41	-0.0184859	0.0635486	0.772674	delirium_FG	38	-0.084942	0.0883738	0.34288
VSNL1	delirium_ukb	ML	41	0.0450868	0.0339979	0.184786	delirium_FG	38	0.0467519	0.047158	0.321496
CES3	delirium_ukb	WM	13	-0.0192003	0.0839912	0.819181	delirium_FG	12	0.144873	0.143391	0.312333
CES3	delirium_ukb	MR_Egger	13	0.0333707	0.103223	0.75254	delirium_FG	12	0.0273771	0.247342	0.914056
CES3	delirium_ukb	ML	13	0.0168095	0.0616675	0.785174	delirium_FG	12	0.03825	0.104673	0.714796
BCAM	delirium_ukb	WM	10	0.317336	0.0868063	0.000256507	delirium_FG	10	0.132284	0.152266	0.384974
BCAM	delirium_ukb	MR_Egger	10	0.354128	0.167154	0.066974	delirium_FG	10	0.0376687	0.236166	0.877228
BCAM	delirium_ukb	ML	10	0.27204	0.0710149	0.000127753	delirium_FG	10	0.204942	0.121055	0.0904629
CD300LG	delirium_ukb	WM	13	0.0364049	0.0549575	0.507703	delirium_FG	13	-0.100138	0.073971	0.175818
CD300LG	delirium_ukb	MR_Egger	13	0.0285878	0.0605578	0.646099	delirium_FG	13	-0.0815321	0.0907893	0.3884
CD300LG	delirium_ukb	ML	13	0.0499723	0.0488159	0.305982	delirium_FG	13	-0.0629233	0.0670246	0.347829
CASP1	delirium_ukb	ML	2	0.339623	0.268104	0.205242	delirium_FG	2	-0.62258	0.361343	0.0848955
ABO	delirium_ukb	WM	17	0.0228638	0.0420998	0.587071	delirium_FG	17	0.111081	0.0663973	0.0943327
ABO	delirium_ukb	MR_Egger	17	0.0219295	0.0462667	0.64234	delirium_FG	17	0.0768862	0.0730894	0.309476
ABO	delirium_ukb	ML	17	-0.000666285	0.0373113	0.985753	delirium_FG	17	0.0797265	0.0574979	0.165564
TBC1D17	delirium_ukb	WM	21	-0.0222749	0.0474746	0.638929	delirium_FG	21	0.03612	0.0696562	0.604077
TBC1D17	delirium_ukb	MR_Egger	21	-0.0646202	0.0851797	0.45738	delirium_FG	21	-0.0605991	0.139573	0.669052
TBC1D17	delirium_ukb	ML	21	-0.00829027	0.0366895	0.821234	delirium_FG	21	0.0871601	0.0529181	0.0995425
SERPINB9	delirium_ukb	WM	6	0.110369	0.145741	0.44887	delirium_FG	6	-0.21315	0.208027	0.305539
SERPINB9	delirium_ukb	MR_Egger	6	0.414709	0.37188	0.327254	delirium_FG	6	-0.240161	0.403292	0.583566
SERPINB9	delirium_ukb	ML	6	-0.0425912	0.120115	0.722898	delirium_FG	6	-0.108854	0.173382	0.530118
TIE1	delirium_ukb	WM	10	0.107109	0.0882335	0.224776	delirium_FG	10	-0.209904	0.124676	0.09226
TIE1	delirium_ukb	MR_Egger	10	0.00579398	0.160227	0.97204	delirium_FG	10	-0.155955	0.238631	0.531739
TIE1	delirium_ukb	ML	10	0.100823	0.0728787	0.16653	delirium_FG	10	-0.170767	0.104677	0.102812
DPY30	delirium_ukb	WM	5	0.0910364	0.205049	0.657062	delirium_FG	5	-0.136005	0.317662	0.668548
DPY30	delirium_ukb	MR_Egger	5	-0.229781	0.416805	0.619836	delirium_FG	5	-0.0977903	0.746893	0.904118
DPY30	delirium_ukb	ML	5	0.0568283	0.16539	0.731146	delirium_FG	5	-0.0905823	0.271917	0.73904
GNLY	delirium_ukb	WM	30	0.0551621	0.029183	0.0587297	delirium_FG	31	-0.0723445	0.038852	0.0625957
GNLY	delirium_ukb	MR_Egger	30	0.093427	0.0306105	0.00493577	delirium_FG	31	-0.0664922	0.0395407	0.103383
GNLY	delirium_ukb	ML	30	0.0748811	0.02126	0.000428042	delirium_FG	31	-0.0744221	0.0281297	0.00815279
LTBP3	delirium_ukb	WM	34	-0.0287293	0.0416227	0.490048	delirium_FG	34	0.021159	0.0583475	0.716876
LTBP3	delirium_ukb	MR_Egger	34	-0.0476178	0.0538712	0.383332	delirium_FG	34	-0.0251218	0.0645126	0.699553
LTBP3	delirium_ukb	ML	34	0.0525886	0.0280969	0.0612502	delirium_FG	34	-0.0207365	0.039564	0.600192
TNFRSF11A	delirium_ukb	WM	55	-0.0367764	0.0292316	0.208353	delirium_FG	54	-0.0173796	0.0394708	0.659709
TNFRSF11A	delirium_ukb	MR_Egger	55	-0.0131235	0.0340804	0.701724	delirium_FG	54	-0.0240111	0.0469425	0.611167
TNFRSF11A	delirium_ukb	ML	55	-0.035442	0.0185559	0.0561314	delirium_FG	54	0.00856329	0.0263837	0.745509
LY75	delirium_ukb	WM	98	-0.0231757	0.0173333	0.181202	delirium_FG	97	0.0577593	0.0248162	0.0199395
LY75	delirium_ukb	MR_Egger	98	-0.0417897	0.0198037	0.0374418	delirium_FG	97	0.0637061	0.0260693	0.0163825
LY75	delirium_ukb	ML	98	-0.0266225	0.0103593	0.0101722	delirium_FG	97	0.0498178	0.0149599	0.000868144
CKAP4	delirium_ukb	WM	17	0.00597708	0.0785522	0.939347	delirium_FG	17	-0.0229391	0.115723	0.842869
CKAP4	delirium_ukb	MR_Egger	17	0.168438	0.1032	0.123459	delirium_FG	17	-0.0819657	0.174224	0.644793
CKAP4	delirium_ukb	ML	17	-0.0100552	0.0563918	0.85848	delirium_FG	17	0.0742502	0.0756358	0.326257
ANXA5	delirium_ukb	ML	2	-0.200807	0.148853	0.177328	delirium_FG	2	0.0739728	0.222117	0.739107
CETN2	delirium_ukb	ML	2	-0.131807	0.264317	0.618012	delirium_FG	2	0.173243	0.317156	0.584902
TNFRSF10A	delirium_ukb	WM	35	-0.0500514	0.0451041	0.267135	delirium_FG	34	-0.119421	0.0535274	0.0256787
TNFRSF10A	delirium_ukb	MR_Egger	35	0.017264	0.0471431	0.71655	delirium_FG	34	-0.0521733	0.0747089	0.49
TNFRSF10A	delirium_ukb	ML	35	-0.025124	0.0273776	0.358783	delirium_FG	34	-0.118158	0.0396862	0.00290802
OGA	delirium_ukb	WM	7	-0.158894	0.150389	0.290714	delirium_FG	7	-0.0958542	0.198772	0.629641
OGA	delirium_ukb	MR_Egger	7	0.689581	0.450593	0.186478	delirium_FG	7	-0.0726171	0.801441	0.931322
OGA	delirium_ukb	ML	7	-0.291901	0.110742	0.00839263	delirium_FG	7	-0.156162	0.159264	0.326829
BOLA1	delirium_ukb	WM	3	-0.0230723	0.161916	0.886688	delirium_FG	3	-0.152399	0.244007	0.532255
BOLA1	delirium_ukb	MR_Egger	3	-0.429933	1.04226	0.750931	delirium_FG	3	-0.807484	0.955561	0.553344
BOLA1	delirium_ukb	ML	3	-0.0797322	0.148777	0.592015	delirium_FG	3	-0.130111	0.218678	0.551852
NPPB	delirium_ukb	WM	6	-0.14306	0.0845823	0.0907652	delirium_FG	6	0.0390096	0.130548	0.765081
NPPB	delirium_ukb	MR_Egger	6	0.00267987	0.174203	0.988463	delirium_FG	6	0.192312	0.246228	0.478424
NPPB	delirium_ukb	ML	6	-0.195635	0.0759743	0.0100237	delirium_FG	6	0.0365997	0.112186	0.744242
RNASE1	delirium_ukb	WM	8	0.0492364	0.0822949	0.549644	delirium_FG	8	-0.0640626	0.120638	0.595398
RNASE1	delirium_ukb	MR_Egger	8	0.121837	0.199732	0.564232	delirium_FG	8	-0.270276	0.206428	0.238334
RNASE1	delirium_ukb	ML	8	-0.0303989	0.0669721	0.649898	delirium_FG	8	-0.0470969	0.100252	0.638508
HEPACAM2	delirium_ukb	WM	8	-0.091992	0.114376	0.421225	delirium_FG	7	0.226364	0.178043	0.203588
HEPACAM2	delirium_ukb	MR_Egger	8	-0.151614	0.1896	0.454398	delirium_FG	7	-0.318972	0.367589	0.425216
HEPACAM2	delirium_ukb	ML	8	-0.0260573	0.0897425	0.771544	delirium_FG	7	0.143356	0.139942	0.305648
SOD3	delirium_ukb	WM	12	-0.0118591	0.0678716	0.861293	delirium_FG	12	0.018149	0.0957924	0.849731
SOD3	delirium_ukb	MR_Egger	12	-0.130581	0.111914	0.270362	delirium_FG	12	0.0859662	0.15706	0.596144
SOD3	delirium_ukb	ML	12	0.0251437	0.0563504	0.655451	delirium_FG	12	0.0107803	0.0783289	0.890534
CERT	delirium_ukb	ML	2	-0.349023	0.268983	0.194437	delirium_FG	2	-0.390997	0.381058	0.304853
CLEC4D	delirium_ukb	WM	21	0.00994294	0.0413042	0.809768	delirium_FG	20	-0.0580574	0.0570242	0.308621
CLEC4D	delirium_ukb	MR_Egger	21	0.00122974	0.0538142	0.982007	delirium_FG	20	-0.100014	0.082005	0.238354
CLEC4D	delirium_ukb	ML	21	-0.00239652	0.0297374	0.935769	delirium_FG	20	0.0299011	0.0436627	0.493458
TYMP	delirium_ukb	WM	9	0.0238575	0.0985272	0.80867	delirium_FG	9	-0.182169	0.147961	0.218251
TYMP	delirium_ukb	MR_Egger	9	-0.130876	0.224444	0.578111	delirium_FG	9	-0.190857	0.298912	0.543461
TYMP	delirium_ukb	ML	9	0.131808	0.0772376	0.087909	delirium_FG	9	-0.27548	0.115484	0.0170589
SERPINA4	delirium_ukb	WM	27	-0.0240165	0.0345714	0.487249	delirium_FG	27	-0.0108439	0.0453302	0.810934
SERPINA4	delirium_ukb	MR_Egger	27	-0.0136975	0.0445769	0.761176	delirium_FG	27	-0.0396805	0.0733543	0.593334
SERPINA4	delirium_ukb	ML	27	-0.00718695	0.0254875	0.77796	delirium_FG	27	0.00815361	0.0348386	0.814955
ENPP6	delirium_ukb	WM	25	-0.0831949	0.0490555	0.0898981	delirium_FG	24	-0.0460487	0.0744064	0.535995
ENPP6	delirium_ukb	MR_Egger	25	-0.0268246	0.056383	0.638736	delirium_FG	24	-0.041415	0.0794835	0.607536
ENPP6	delirium_ukb	ML	25	-0.0544196	0.0336112	0.105428	delirium_FG	24	-0.0968727	0.0462316	0.0361375
COQ7	delirium_ukb	ML	2	0.428531	0.15498	0.00569095	delirium_FG	2	-0.103106	0.224321	0.645778
AGXT	delirium_ukb	WM	10	0.096843	0.0708962	0.171944	delirium_FG	9	-0.310066	0.0958485	0.00121659
AGXT	delirium_ukb	MR_Egger	10	-0.0145357	0.11895	0.905754	delirium_FG	9	-0.320723	0.21746	0.183752
AGXT	delirium_ukb	ML	10	0.120593	0.0560155	0.0313301	delirium_FG	9	-0.321126	0.0789748	4.77908e-05
CLEC3B	delirium_ukb	WM	24	0.0530749	0.064003	0.406959	delirium_FG	24	0.00503844	0.0937646	0.957146
CLEC3B	delirium_ukb	MR_Egger	24	0.0744653	0.118208	0.535217	delirium_FG	24	-0.177699	0.16407	0.290504
CLEC3B	delirium_ukb	ML	24	0.0250632	0.0479132	0.600907	delirium_FG	24	-0.0258616	0.0659945	0.69515
MDH1	delirium_ukb	WM	4	0.0195701	0.185253	0.915868	delirium_FG	4	-0.189086	0.278841	0.497699
MDH1	delirium_ukb	MR_Egger	4	-0.479609	0.934447	0.658847	delirium_FG	4	-0.19061	1.37809	0.902661
MDH1	delirium_ukb	ML	4	0.0750715	0.159479	0.637835	delirium_FG	4	-0.268817	0.240152	0.262986
ENTPD6	delirium_ukb	WM	36	0.0142135	0.0285152	0.618164	delirium_FG	36	-0.0217657	0.0447318	0.626554
ENTPD6	delirium_ukb	MR_Egger	36	-0.0164436	0.0265983	0.54055	delirium_FG	36	-0.0320669	0.0436363	0.467459
ENTPD6	delirium_ukb	ML	36	-0.00481195	0.0198569	0.808524	delirium_FG	36	0.0211132	0.0314938	0.502608
FCRL6	delirium_ukb	WM	22	-0.0185476	0.0271826	0.495029	delirium_FG	22	0.000347229	0.0384215	0.992789
FCRL6	delirium_ukb	MR_Egger	22	0.000107728	0.0325978	0.997396	delirium_FG	22	0.0284832	0.0548748	0.609416
FCRL6	delirium_ukb	ML	22	-0.00841102	0.0208098	0.686076	delirium_FG	22	0.000885834	0.0316626	0.97768
GMFG	delirium_ukb	ML	2	0.0544371	0.219497	0.804128	delirium_FG	2	-0.474343	0.359476	0.186988
PRRT3	delirium_ukb	WM	7	-0.0656083	0.0980899	0.503586	delirium_FG	7	-0.198357	0.122165	0.104442
PRRT3	delirium_ukb	MR_Egger	7	-0.109789	0.19934	0.605499	delirium_FG	7	-0.224738	0.241501	0.394779
PRRT3	delirium_ukb	ML	7	-0.0492704	0.0728122	0.49861	delirium_FG	7	-0.158036	0.10333	0.126156
FCRL2	delirium_ukb	WM	56	-0.0605671	0.0274425	0.0273102	delirium_FG	56	-0.032509	0.0450697	0.470722
FCRL2	delirium_ukb	MR_Egger	56	-0.0596956	0.0288301	0.0431909	delirium_FG	56	-0.0440194	0.0476916	0.360112
FCRL2	delirium_ukb	ML	56	-0.0396043	0.0201563	0.049431	delirium_FG	56	0.00419282	0.0310191	0.892478
ITGAV	delirium_ukb	WM	11	0.0621503	0.122681	0.612436	delirium_FG	11	0.0591209	0.172319	0.731532
ITGAV	delirium_ukb	MR_Egger	11	0.15468	0.308781	0.628437	delirium_FG	11	0.155609	0.33478	0.653108
ITGAV	delirium_ukb	ML	11	-0.0317221	0.0905326	0.726043	delirium_FG	11	0.132969	0.139768	0.341425
AMN	delirium_ukb	WM	68	0.0371511	0.0337277	0.270678	delirium_FG	68	0.107938	0.0492293	0.0283388
AMN	delirium_ukb	MR_Egger	68	0.0698314	0.0453063	0.128021	delirium_FG	68	0.0918191	0.0679838	0.181436
AMN	delirium_ukb	ML	68	0.0312236	0.0224708	0.164674	delirium_FG	68	0.0748271	0.0314205	0.0172435
BST2	delirium_ukb	WM	5	0.0930692	0.131954	0.480613	delirium_FG	5	0.360154	0.14851	0.0153037
BST2	delirium_ukb	MR_Egger	5	0.00714535	0.20966	0.974954	delirium_FG	5	0.434709	0.24752	0.177303
BST2	delirium_ukb	ML	5	0.0971007	0.115436	0.400254	delirium_FG	5	0.341019	0.130978	0.00922413
PCDH12	delirium_ukb	WM	20	0.00281229	0.0446131	0.949737	delirium_FG	20	0.0547545	0.0706438	0.438294
PCDH12	delirium_ukb	MR_Egger	20	0.00751532	0.0625925	0.90576	delirium_FG	20	0.0202985	0.092552	0.828869
PCDH12	delirium_ukb	ML	20	-0.0193069	0.0326526	0.554331	delirium_FG	20	0.0805792	0.0492833	0.102045
SLAMF6	delirium_ukb	WM	5	0.132878	0.0961605	0.167022	delirium_FG	5	-0.080688	0.13496	0.549931
SLAMF6	delirium_ukb	MR_Egger	5	0.113028	0.385842	0.788663	delirium_FG	5	0.136005	0.379773	0.743968
SLAMF6	delirium_ukb	ML	5	0.0280228	0.0866178	0.7463	delirium_FG	5	-0.0713531	0.122489	0.560212
NXPH3	delirium_ukb	WM	8	-0.0681537	0.137732	0.620722	delirium_FG	8	-0.238318	0.194802	0.221184
NXPH3	delirium_ukb	MR_Egger	8	-0.367112	0.549206	0.528714	delirium_FG	8	-1.10539	0.705357	0.168126
NXPH3	delirium_ukb	ML	8	-0.0482782	0.104489	0.644053	delirium_FG	8	-0.352547	0.148041	0.0172461
C2orf69	delirium_ukb	ML	2	-0.383351	0.178332	0.0315835	delirium_FG	2	0.410698	0.325803	0.207464
ADAMTSL4	delirium_ukb	WM	22	-0.125067	0.0665748	0.0603008	delirium_FG	22	0.209316	0.105577	0.0474138
ADAMTSL4	delirium_ukb	MR_Egger	22	-0.256233	0.106069	0.0253939	delirium_FG	22	0.089736	0.149338	0.554662
ADAMTSL4	delirium_ukb	ML	22	-0.0727189	0.0491557	0.139045	delirium_FG	22	0.141002	0.0720157	0.0502374
NOTCH2	delirium_ukb	WM	9	-0.187432	0.126098	0.137172	delirium_FG	9	0.0079128	0.160403	0.960656
NOTCH2	delirium_ukb	MR_Egger	9	0.00294843	0.232873	0.990251	delirium_FG	9	0.0571414	0.304469	0.856455
NOTCH2	delirium_ukb	ML	9	-0.0725862	0.0978502	0.458203	delirium_FG	9	0.021943	0.130151	0.866114
KYAT1	delirium_ukb	ML	2	-0.110883	0.140448	0.429825	delirium_FG	2	0.247991	0.218956	0.25738
MOCS2	delirium_ukb	WM	42	-0.0363299	0.0346695	0.294688	delirium_FG	42	-0.000531991	0.0538182	0.992113
MOCS2	delirium_ukb	MR_Egger	42	-0.124898	0.0449196	0.00823504	delirium_FG	42	0.00149165	0.0663436	0.982174
MOCS2	delirium_ukb	ML	42	-0.0304858	0.0246546	0.216267	delirium_FG	42	-0.000752843	0.035252	0.982962
PRSS53	delirium_ukb	WM	77	-0.00919579	0.0190363	0.629049	delirium_FG	75	0.037209	0.0263842	0.158458
PRSS53	delirium_ukb	MR_Egger	77	0.00674203	0.0218661	0.758684	delirium_FG	75	0.0314008	0.0302098	0.302038
PRSS53	delirium_ukb	ML	77	0.0103182	0.0120956	0.393628	delirium_FG	75	0.0169547	0.017658	0.336967
LUZP2	delirium_ukb	WM	11	0.0187381	0.0791402	0.812835	delirium_FG	10	0.154663	0.131563	0.239764
LUZP2	delirium_ukb	MR_Egger	11	-0.0139617	0.107796	0.899795	delirium_FG	10	0.111121	0.208816	0.609082
LUZP2	delirium_ukb	ML	11	0.0144815	0.061225	0.813022	delirium_FG	10	0.148483	0.106009	0.161314
PVR	delirium_ukb	WM	45	0.069303	0.030463	0.0229068	delirium_FG	45	0.109459	0.0454523	0.0160311
PVR	delirium_ukb	MR_Egger	45	0.0975947	0.0372584	0.01212	delirium_FG	45	0.124745	0.0553148	0.0292667
PVR	delirium_ukb	ML	45	0.0856946	0.018707	4.63027e-06	delirium_FG	45	0.13769	0.0278649	7.75912e-07
CD34	delirium_ukb	ML	2	0.342932	0.239154	0.151591	delirium_FG	2	0.576547	0.350745	0.100222
TRAF2	delirium_ukb	ML	2	-0.502579	0.278466	0.0711037	delirium_FG	2	-0.230503	0.353389	0.51423
C4BPB	delirium_ukb	WM	13	-0.0220158	0.0920567	0.810985	delirium_FG	13	0.0945429	0.117903	0.42263
C4BPB	delirium_ukb	MR_Egger	13	-0.092154	0.124679	0.475304	delirium_FG	13	0.278167	0.206897	0.205865
C4BPB	delirium_ukb	ML	13	-0.0715334	0.0617656	0.246806	delirium_FG	13	0.192486	0.0860323	0.0252621
DPT	delirium_ukb	WM	41	-0.108237	0.0438692	0.0136149	delirium_FG	41	-0.00513533	0.0594814	0.9312
DPT	delirium_ukb	MR_Egger	41	-0.0849701	0.0754568	0.267015	delirium_FG	41	-0.0503886	0.0875158	0.568082
DPT	delirium_ukb	ML	41	-0.0757073	0.0299158	0.0113843	delirium_FG	41	-0.0530539	0.0415991	0.202181
CA2	delirium_ukb	WM	3	-0.313137	0.172381	0.0692872	delirium_FG	3	0.114371	0.222429	0.607121
CA2	delirium_ukb	MR_Egger	3	0.5487	0.736928	0.592549	delirium_FG	3	-1.47374	1.05244	0.394798
CA2	delirium_ukb	ML	3	-0.338153	0.141121	0.0165661	delirium_FG	3	0.00289762	0.201376	0.98852
GP5	delirium_ukb	ML	2	0.251811	0.177532	0.156074	delirium_FG	2	0.341525	0.257394	0.184556
CA14	delirium_ukb	WM	23	0.0395114	0.0634833	0.533685	delirium_FG	23	0.0985356	0.0916135	0.282125
CA14	delirium_ukb	MR_Egger	23	0.0728919	0.0909541	0.431867	delirium_FG	23	-0.0324316	0.148157	0.828842
CA14	delirium_ukb	ML	23	0.010301	0.0429236	0.810342	delirium_FG	23	0.183575	0.0667299	0.00594105
COMMD1	delirium_ukb	WM	3	0.13181	0.264142	0.617772	delirium_FG	3	0.134891	0.317883	0.671318
COMMD1	delirium_ukb	MR_Egger	3	-0.777932	0.728415	0.47908	delirium_FG	3	0.875557	0.975521	0.534346
COMMD1	delirium_ukb	ML	3	0.181607	0.206969	0.380238	delirium_FG	3	0.316925	0.278845	0.255721
PIK3IP1	delirium_ukb	WM	28	-0.0807317	0.0470501	0.0861866	delirium_FG	27	-0.0749936	0.0683452	0.272521
PIK3IP1	delirium_ukb	MR_Egger	28	-0.0708599	0.0612169	0.257583	delirium_FG	27	-0.0396848	0.0832931	0.637894
PIK3IP1	delirium_ukb	ML	28	-0.0780192	0.0353732	0.0274121	delirium_FG	27	-0.0851146	0.0484327	0.0788531
DDC	delirium_ukb	WM	21	0.0365376	0.0562942	0.516308	delirium_FG	21	0.11179	0.0858339	0.192781
DDC	delirium_ukb	MR_Egger	21	0.0298361	0.0604362	0.627191	delirium_FG	21	0.0858512	0.0914433	0.359592
DDC	delirium_ukb	ML	21	0.0467693	0.0416515	0.261492	delirium_FG	21	0.0607208	0.0615411	0.323804
CCN4	delirium_ukb	WM	48	-0.0291228	0.0340282	0.392085	delirium_FG	48	-0.00889717	0.0530545	0.86682
CCN4	delirium_ukb	MR_Egger	48	-0.0438302	0.0424923	0.307706	delirium_FG	48	0.00191963	0.0617081	0.975318
CCN4	delirium_ukb	ML	48	-0.000239934	0.0236299	0.991899	delirium_FG	48	0.00281231	0.0328981	0.931875
SIRPB1	delirium_ukb	WM	48	-0.00250611	0.0246392	0.918985	delirium_FG	46	0.0368807	0.0347393	0.288398
SIRPB1	delirium_ukb	MR_Egger	48	-0.0215942	0.0255298	0.402019	delirium_FG	46	0.0472177	0.035474	0.190028
SIRPB1	delirium_ukb	ML	48	-0.000525682	0.0168577	0.975123	delirium_FG	46	0.043517	0.022839	0.0567301
JAM2	delirium_ukb	WM	3	-0.0367708	0.27349	0.893046	delirium_FG	3	0.658306	0.348254	0.0587173
JAM2	delirium_ukb	MR_Egger	3	-0.246701	0.692216	0.782048	delirium_FG	3	1.40249	0.730548	0.305718
JAM2	delirium_ukb	ML	3	-0.0517518	0.23757	0.827555	delirium_FG	3	0.452501	0.283497	0.110457
LILRA3	delirium_ukb	WM	28	-0.101893	0.0316681	0.00129294	delirium_FG	28	-0.0652162	0.041869	0.119322
LILRA3	delirium_ukb	MR_Egger	28	-0.0772845	0.0361176	0.0419257	delirium_FG	28	-0.0577099	0.0514769	0.272501
LILRA3	delirium_ukb	ML	28	-0.0609129	0.0222178	0.00611372	delirium_FG	28	-0.0463189	0.0319413	0.147024
CXCL11	delirium_ukb	WM	15	-0.0434787	0.0729584	0.551217	delirium_FG	15	-0.010166	0.108581	0.925406
CXCL11	delirium_ukb	MR_Egger	15	-0.00649195	0.108541	0.953216	delirium_FG	15	-0.131663	0.152758	0.404358
CXCL11	delirium_ukb	ML	15	-0.0334252	0.0552174	0.544954	delirium_FG	15	-0.0752171	0.0783496	0.337046
FLT1	delirium_ukb	WM	10	-0.0738597	0.101708	0.467721	delirium_FG	10	0.488321	0.171844	0.00448797
FLT1	delirium_ukb	MR_Egger	10	0.090443	0.298639	0.769729	delirium_FG	10	-0.480678	0.367769	0.227524
FLT1	delirium_ukb	ML	10	-0.0554931	0.0782488	0.478208	delirium_FG	10	0.324951	0.11586	0.00503667
DNAJA4	delirium_ukb	WM	5	0.00349319	0.134729	0.979315	delirium_FG	5	0.293746	0.20361	0.149107
DNAJA4	delirium_ukb	MR_Egger	5	0.536547	0.43872	0.308644	delirium_FG	5	0.228722	0.984377	0.831213
DNAJA4	delirium_ukb	ML	5	0.0178418	0.113741	0.875352	delirium_FG	5	0.312339	0.183929	0.0894791
TNFRSF11B	delirium_ukb	WM	21	0.063756	0.0864859	0.46101	delirium_FG	21	-0.108897	0.115658	0.346427
TNFRSF11B	delirium_ukb	MR_Egger	21	0.134837	0.138581	0.342786	delirium_FG	21	-0.126455	0.194303	0.522961
TNFRSF11B	delirium_ukb	ML	21	0.0107866	0.0584386	0.853558	delirium_FG	21	-0.187564	0.0837112	0.0250514
TNR	delirium_ukb	WM	28	-0.0455104	0.0657175	0.488614	delirium_FG	28	-0.0867362	0.0883057	0.325988
TNR	delirium_ukb	MR_Egger	28	-0.0331434	0.101994	0.747817	delirium_FG	28	-0.228503	0.137477	0.108502
TNR	delirium_ukb	ML	28	-0.0193465	0.0456749	0.671879	delirium_FG	28	-0.126659	0.0622302	0.0418176
CD109	delirium_ukb	WM	73	0.00239756	0.0224537	0.914965	delirium_FG	72	0.0714831	0.0330369	0.0304848
CD109	delirium_ukb	MR_Egger	73	0.00937409	0.0256941	0.71632	delirium_FG	72	0.0864716	0.0385622	0.0281057
CD109	delirium_ukb	ML	73	-0.0131237	0.0152447	0.38931	delirium_FG	72	0.0688156	0.0217777	0.00157815
ATP5IF1	delirium_ukb	ML	2	-0.253648	0.166566	0.127807	delirium_FG	2	0.0994961	0.233724	0.670327
PTS	delirium_ukb	WM	6	0.0886802	0.0890866	0.319524	delirium_FG	6	0.0112566	0.120871	0.925801
PTS	delirium_ukb	MR_Egger	6	0.144194	0.160905	0.420835	delirium_FG	6	-0.136832	0.269613	0.638499
PTS	delirium_ukb	ML	6	0.0434298	0.0747914	0.561457	delirium_FG	6	0.0548921	0.104955	0.60097
SWAP70	delirium_ukb	WM	10	-0.0270917	0.109437	0.804478	delirium_FG	10	-0.0194994	0.153286	0.898775
SWAP70	delirium_ukb	MR_Egger	10	-0.271272	0.173516	0.15659	delirium_FG	10	-0.026974	0.286439	0.92729
SWAP70	delirium_ukb	ML	10	-0.0252485	0.0794747	0.750719	delirium_FG	10	0.00470599	0.122417	0.969335
LEPR	delirium_ukb	WM	11	-0.101774	0.0777978	0.190812	delirium_FG	11	0.0424549	0.123004	0.72998
LEPR	delirium_ukb	MR_Egger	11	-0.0153376	0.193619	0.938595	delirium_FG	11	0.326993	0.25664	0.234532
LEPR	delirium_ukb	ML	11	-0.0632353	0.0581731	0.277028	delirium_FG	11	-0.00220656	0.0863791	0.97962
PXN	delirium_ukb	WM	48	0.0780032	0.0354743	0.0278876	delirium_FG	48	0.00544926	0.0489488	0.911358
PXN	delirium_ukb	MR_Egger	48	0.0100768	0.03997	0.802079	delirium_FG	48	0.013542	0.0574459	0.814685
PXN	delirium_ukb	ML	48	0.0741242	0.0231196	0.00134538	delirium_FG	48	0.0149094	0.0328239	0.649669
MSMB	delirium_ukb	WM	60	0.025628	0.0276593	0.354155	delirium_FG	59	0.00298159	0.040741	0.94166
MSMB	delirium_ukb	MR_Egger	60	0.00658592	0.0273107	0.810291	delirium_FG	59	0.00800537	0.038931	0.837813
MSMB	delirium_ukb	ML	60	0.00607543	0.0169187	0.719523	delirium_FG	59	0.0192588	0.0245411	0.432597
EHBP1	delirium_ukb	WM	9	-0.1685	0.0942717	0.0738755	delirium_FG	9	0.231182	0.149789	0.122737
EHBP1	delirium_ukb	MR_Egger	9	-0.100051	0.149492	0.524775	delirium_FG	9	0.439692	0.25362	0.126572
EHBP1	delirium_ukb	ML	9	-0.19227	0.079727	0.0158824	delirium_FG	9	0.267987	0.119986	0.0255167
FKBP5	delirium_ukb	WM	10	0.0379336	0.0908768	0.676372	delirium_FG	10	-0.101524	0.121428	0.403106
FKBP5	delirium_ukb	MR_Egger	10	0.103207	0.153212	0.519536	delirium_FG	10	-0.366333	0.303486	0.261877
FKBP5	delirium_ukb	ML	10	0.068213	0.0682608	0.317649	delirium_FG	10	-0.122016	0.100151	0.223102
ADA	delirium_ukb	WM	36	-0.0103986	0.0284246	0.71449	delirium_FG	36	-0.0107458	0.0438899	0.806584
ADA	delirium_ukb	MR_Egger	36	-0.0137923	0.0311939	0.661181	delirium_FG	36	-0.0353152	0.0455262	0.443282
ADA	delirium_ukb	ML	36	-0.0199549	0.0208478	0.338479	delirium_FG	36	-0.018914	0.0315708	0.549106
SPARC	delirium_ukb	ML	3	0.0251715	0.215892	0.907182	delirium_FG	2	0.426121	0.38875	0.273022
CFD	delirium_ukb	WM	9	0.00777788	0.109275	0.943257	delirium_FG	9	0.180667	0.17338	0.297397
CFD	delirium_ukb	MR_Egger	9	0.117783	0.178818	0.531165	delirium_FG	9	0.135705	0.402897	0.746123
CFD	delirium_ukb	ML	9	-0.0217595	0.0878778	0.804436	delirium_FG	9	0.255817	0.129418	0.0480786
GSTA1	delirium_ukb	WM	8	0.038542	0.0574119	0.502014	delirium_FG	8	-0.0784578	0.0828469	0.343628
GSTA1	delirium_ukb	MR_Egger	8	0.0820299	0.0948807	0.420497	delirium_FG	8	-0.0919867	0.148033	0.557197
GSTA1	delirium_ukb	ML	8	0.032182	0.0513491	0.530836	delirium_FG	8	-0.126099	0.0656615	0.0548033
IL20RB	delirium_ukb	WM	6	0.150451	0.123687	0.223839	delirium_FG	6	0.0969137	0.189878	0.60977
IL20RB	delirium_ukb	MR_Egger	6	0.122693	0.33601	0.733489	delirium_FG	6	0.674193	0.511271	0.257714
IL20RB	delirium_ukb	ML	6	0.152522	0.104704	0.1452	delirium_FG	6	0.0813954	0.156404	0.602773
CDA	delirium_ukb	WM	36	0.00989761	0.0365616	0.786614	delirium_FG	36	-0.0579887	0.0496336	0.242672
CDA	delirium_ukb	MR_Egger	36	0.000213356	0.0445586	0.996208	delirium_FG	36	-0.13378	0.0664572	0.0520848
CDA	delirium_ukb	ML	36	0.00481859	0.0252395	0.848592	delirium_FG	36	-0.0104807	0.0360842	0.771472
SLC16A1	delirium_ukb	ML	2	0.16905	0.234109	0.470234	delirium_FG	2	0.451813	0.348199	0.194434
MEGF9	delirium_ukb	WM	32	-0.137951	0.0535254	0.00995781	delirium_FG	30	-0.043592	0.0754857	0.56361
MEGF9	delirium_ukb	MR_Egger	32	-0.0983504	0.066536	0.14979	delirium_FG	30	-0.0326309	0.0983089	0.74242
MEGF9	delirium_ukb	ML	32	-0.133819	0.0351143	0.000138434	delirium_FG	30	-0.0671253	0.0521369	0.197926
BIN2	delirium_ukb	ML	2	0.169244	0.156568	0.279713	delirium_FG	2	0.297931	0.252476	0.237985
ERP44	delirium_ukb	ML	2	-0.0429184	0.0900156	0.633513	delirium_FG	2	0.13428	0.116625	0.249573
BGLAP	delirium_ukb	WM	10	0.0421195	0.108684	0.698356	delirium_FG	10	-0.161415	0.184154	0.380746
BGLAP	delirium_ukb	MR_Egger	10	0.415325	0.306975	0.213059	delirium_FG	10	-0.887518	0.543208	0.140933
BGLAP	delirium_ukb	ML	10	0.0342105	0.082589	0.678709	delirium_FG	10	-0.207742	0.121431	0.0871203
ENO2	delirium_ukb	ML	2	0.0715833	0.130069	0.582081	delirium_FG	2	0.38599	0.186979	0.0389841
LGALS7_LGALS7B	delirium_ukb	WM	14	0.0601284	0.0723177	0.405721	delirium_FG	14	0.129555	0.100061	0.195404
LGALS7_LGALS7B	delirium_ukb	MR_Egger	14	-0.0691103	0.118136	0.56938	delirium_FG	14	0.159872	0.159692	0.336525
LGALS7_LGALS7B	delirium_ukb	ML	14	0.088113	0.0548736	0.10833	delirium_FG	14	0.184566	0.0773292	0.0169975
LRPAP1	delirium_ukb	WM	19	-0.0640667	0.077086	0.405913	delirium_FG	19	0.182878	0.12535	0.144581
LRPAP1	delirium_ukb	MR_Egger	19	-0.0841477	0.0954359	0.390225	delirium_FG	19	0.179377	0.174803	0.319192
LRPAP1	delirium_ukb	ML	19	-0.0142989	0.0531752	0.788005	delirium_FG	19	0.0743698	0.0895699	0.40637
TNFRSF12A	delirium_ukb	WM	4	0.0646376	0.179414	0.718645	delirium_FG	4	0.0221194	0.23611	0.925361
TNFRSF12A	delirium_ukb	MR_Egger	4	0.0613482	0.365005	0.881984	delirium_FG	4	-0.434516	0.481421	0.462015
TNFRSF12A	delirium_ukb	ML	4	0.131131	0.157593	0.405358	delirium_FG	4	-0.0345398	0.209191	0.868856
CD7	delirium_ukb	WM	18	0.0688081	0.0478643	0.150557	delirium_FG	18	-0.0796502	0.0690319	0.248575
CD7	delirium_ukb	MR_Egger	18	0.0666957	0.051716	0.215502	delirium_FG	18	-0.0421058	0.0873313	0.636237
CD7	delirium_ukb	ML	18	0.10225	0.0370546	0.00578989	delirium_FG	18	-0.118486	0.0532161	0.02598
ATP6V1G2	delirium_ukb	WM	15	0.0772054	0.100555	0.442609	delirium_FG	14	-0.379731	0.153645	0.0134557
ATP6V1G2	delirium_ukb	MR_Egger	15	0.129487	0.156897	0.424088	delirium_FG	14	-0.632659	0.245881	0.0244089
ATP6V1G2	delirium_ukb	ML	15	0.0640378	0.0730383	0.380612	delirium_FG	14	-0.263076	0.11847	0.0263772
STAT2	delirium_ukb	WM	3	0.100881	0.182545	0.580513	delirium_FG	3	-0.203306	0.192972	0.29209
STAT2	delirium_ukb	MR_Egger	3	0.221442	0.489617	0.729599	delirium_FG	3	-0.783897	0.532609	0.37993
STAT2	delirium_ukb	ML	3	0.111266	0.166432	0.503788	delirium_FG	3	-0.26369	0.179647	0.142153
NCAM1	delirium_ukb	WM	39	0.0465789	0.0426094	0.274323	delirium_FG	39	-0.056709	0.0597343	0.34244
NCAM1	delirium_ukb	MR_Egger	39	0.00631262	0.0556852	0.910356	delirium_FG	39	-0.0554896	0.0799554	0.492013
NCAM1	delirium_ukb	ML	39	0.074229	0.0305581	0.0151359	delirium_FG	39	-0.0268115	0.0422783	0.525972
ITGA2	delirium_ukb	WM	42	-0.0134452	0.0292701	0.645984	delirium_FG	42	-0.00745125	0.043145	0.862885
ITGA2	delirium_ukb	MR_Egger	42	-0.0584675	0.0348224	0.100945	delirium_FG	42	-0.063237	0.0505504	0.218214
ITGA2	delirium_ukb	ML	42	-0.0152256	0.0199872	0.446198	delirium_FG	42	-0.0472096	0.0293008	0.107135
ARFIP1	delirium_ukb	WM	6	0.0811631	0.109032	0.456637	delirium_FG	6	0.108389	0.144865	0.454334
ARFIP1	delirium_ukb	MR_Egger	6	-0.082481	0.209131	0.713411	delirium_FG	6	0.363314	0.290774	0.279614
ARFIP1	delirium_ukb	ML	6	0.0971136	0.0927081	0.29486	delirium_FG	6	0.106158	0.131885	0.420861
SIGLEC9	delirium_ukb	WM	23	0.038844	0.0310512	0.210946	delirium_FG	24	0.0139875	0.0437725	0.74931
SIGLEC9	delirium_ukb	MR_Egger	23	0.100646	0.0469288	0.0438344	delirium_FG	24	0.088074	0.0637366	0.180892
SIGLEC9	delirium_ukb	ML	23	0.0325688	0.0221112	0.140762	delirium_FG	24	0.0260304	0.0315963	0.410028
PSMG4	delirium_ukb	WM	4	0.0889587	0.167272	0.59485	delirium_FG	4	0.603754	0.226293	0.00762987
PSMG4	delirium_ukb	MR_Egger	4	2.02442	1.07565	0.200548	delirium_FG	4	0.796494	1.5436	0.657238
PSMG4	delirium_ukb	ML	4	0.122139	0.141579	0.388308	delirium_FG	4	0.559991	0.18624	0.00263993
KDM3A	delirium_ukb	WM	5	0.124773	0.217524	0.566235	delirium_FG	5	-0.198397	0.326183	0.54303
KDM3A	delirium_ukb	MR_Egger	5	-0.659675	0.458361	0.245695	delirium_FG	5	-0.480104	0.671708	0.526362
KDM3A	delirium_ukb	ML	5	0.0972398	0.158663	0.539961	delirium_FG	5	-0.167489	0.266337	0.529441
CD28	delirium_ukb	WM	12	0.0481236	0.0929362	0.604589	delirium_FG	11	-0.493659	0.150162	0.00101077
CD28	delirium_ukb	MR_Egger	12	0.0561791	0.143078	0.70282	delirium_FG	11	-0.577719	0.21864	0.0268111
CD28	delirium_ukb	ML	12	0.0470476	0.0728443	0.518367	delirium_FG	11	-0.46854	0.110694	2.30852e-05
PCOLCE	delirium_ukb	WM	3	0.0236353	0.092403	0.798117	delirium_FG	3	-0.172454	0.128177	0.178486
PCOLCE	delirium_ukb	MR_Egger	3	-0.530905	0.425354	0.430014	delirium_FG	3	-0.552325	0.681432	0.566378
PCOLCE	delirium_ukb	ML	3	0.0628433	0.0911706	0.490639	delirium_FG	3	-0.112161	0.122542	0.360042
AREG	delirium_ukb	WM	10	0.0457574	0.120598	0.704376	delirium_FG	10	0.0462142	0.179271	0.796569
AREG	delirium_ukb	MR_Egger	10	0.101265	0.345626	0.776986	delirium_FG	10	0.194021	0.501075	0.708699
AREG	delirium_ukb	ML	10	0.105692	0.0891144	0.235612	delirium_FG	10	0.0203743	0.141254	0.885311
GGCT	delirium_ukb	ML	2	0.0272677	0.158835	0.863695	delirium_FG	2	0.0411934	0.216419	0.849042
EDAR	delirium_ukb	WM	30	-0.0486441	0.058523	0.405862	delirium_FG	30	-0.11232	0.0763801	0.141415
EDAR	delirium_ukb	MR_Egger	30	-0.0824574	0.0723214	0.263882	delirium_FG	30	-0.0859766	0.0927455	0.36184
EDAR	delirium_ukb	ML	30	-0.0600041	0.0412411	0.145681	delirium_FG	30	-0.053555	0.0533315	0.315287
IPCEF1	delirium_ukb	ML	2	0.281033	0.259878	0.279518	delirium_FG	2	0.395741	0.356432	0.266877
FES	delirium_ukb	WM	3	0.00779188	0.142018	0.956246	delirium_FG	3	-0.148686	0.19622	0.448601
FES	delirium_ukb	MR_Egger	3	0.367135	1.22786	0.815035	delirium_FG	3	-0.496608	1.68364	0.8174
FES	delirium_ukb	ML	3	-0.00809616	0.128976	0.949948	delirium_FG	3	-0.11541	0.185324	0.53345
IFNL1	delirium_ukb	ML	2	0.465291	0.251545	0.064352	delirium_FG	2	0.0543874	0.349684	0.876401
APOH	delirium_ukb	WM	21	0.0776718	0.0616269	0.207541	delirium_FG	21	0.174964	0.106635	0.100845
APOH	delirium_ukb	MR_Egger	21	0.0125246	0.0738429	0.867109	delirium_FG	21	-0.0474031	0.139744	0.738169
APOH	delirium_ukb	ML	21	0.00047182	0.0423689	0.991115	delirium_FG	21	-0.0412783	0.0607844	0.497079
FBLN2	delirium_ukb	WM	20	-0.0582171	0.0700444	0.405891	delirium_FG	21	0.0935509	0.101514	0.356758
FBLN2	delirium_ukb	MR_Egger	20	-0.159363	0.129432	0.234073	delirium_FG	21	0.383737	0.184758	0.051611
FBLN2	delirium_ukb	ML	20	-0.0178541	0.0507002	0.724726	delirium_FG	21	0.110058	0.0710034	0.121132
EGFL7	delirium_ukb	WM	8	0.13187	0.130843	0.313525	delirium_FG	8	0.106995	0.145807	0.463062
EGFL7	delirium_ukb	MR_Egger	8	0.163127	0.318034	0.626335	delirium_FG	8	-0.036377	0.24827	0.888308
EGFL7	delirium_ukb	ML	8	0.0862493	0.103195	0.403274	delirium_FG	8	0.1129	0.118775	0.341841
MBL2	delirium_ukb	WM	55	0.0137799	0.0197517	0.485393	delirium_FG	55	-0.0399296	0.0277694	0.150462
MBL2	delirium_ukb	MR_Egger	55	0.0109419	0.0206773	0.598893	delirium_FG	55	-0.0386109	0.0298355	0.201232
MBL2	delirium_ukb	ML	55	0.0244	0.013611	0.0730255	delirium_FG	55	-0.0133517	0.0194218	0.491792
ABHD14B	delirium_ukb	WM	12	-0.102145	0.0663763	0.123833	delirium_FG	12	-0.0236591	0.11455	0.83637
ABHD14B	delirium_ukb	MR_Egger	12	-0.108706	0.0698916	0.150917	delirium_FG	12	-0.0266773	0.149372	0.86182
ABHD14B	delirium_ukb	ML	12	-0.13803	0.0517389	0.00763462	delirium_FG	12	0.00989515	0.0836949	0.905886
IL32	delirium_ukb	WM	8	0.0373425	0.103579	0.718458	delirium_FG	8	-0.0093013	0.148135	0.949934
IL32	delirium_ukb	MR_Egger	8	0.187673	0.206313	0.398074	delirium_FG	8	0.333426	0.275102	0.271066
IL32	delirium_ukb	ML	8	0.0490899	0.0800418	0.539675	delirium_FG	8	-0.105697	0.117638	0.368921
CACNB3	delirium_ukb	WM	5	0.390151	0.145848	0.0074718	delirium_FG	5	0.0596343	0.23292	0.797929
CACNB3	delirium_ukb	MR_Egger	5	0.857425	0.614421	0.257221	delirium_FG	5	-0.125036	0.944251	0.903036
CACNB3	delirium_ukb	ML	5	0.330911	0.12505	0.00813954	delirium_FG	5	-0.00465437	0.184451	0.979869
ICAM3	delirium_ukb	WM	30	0.0457437	0.0517801	0.377008	delirium_FG	28	0.102233	0.0678901	0.132105
ICAM3	delirium_ukb	MR_Egger	30	-0.0346741	0.0801782	0.668718	delirium_FG	28	0.158532	0.117569	0.189154
ICAM3	delirium_ukb	ML	30	0.0169736	0.034417	0.62189	delirium_FG	28	0.117784	0.0502146	0.0189962
GOLGA3	delirium_ukb	WM	5	-0.104072	0.153264	0.497114	delirium_FG	5	0.365623	0.208402	0.0793608
GOLGA3	delirium_ukb	MR_Egger	5	-0.493401	0.528083	0.41906	delirium_FG	5	0.495615	0.764821	0.56315
GOLGA3	delirium_ukb	ML	5	0.00861977	0.126975	0.945877	delirium_FG	5	0.229125	0.175798	0.192459
WASHC3	delirium_ukb	WM	3	-0.104334	0.183934	0.570553	delirium_FG	3	0.130411	0.256555	0.611233
WASHC3	delirium_ukb	MR_Egger	3	-0.347129	0.762558	0.728047	delirium_FG	3	-0.208472	2.23004	0.940659
WASHC3	delirium_ukb	ML	3	-0.113002	0.162085	0.485693	delirium_FG	3	0.253334	0.211989	0.232074
NME3	delirium_ukb	WM	13	-0.0671594	0.10748	0.532067	delirium_FG	13	0.134656	0.169646	0.427345
NME3	delirium_ukb	MR_Egger	13	0.100709	0.173868	0.574105	delirium_FG	13	-0.0498855	0.27645	0.860081
NME3	delirium_ukb	ML	13	-0.182671	0.080684	0.0235726	delirium_FG	13	0.256015	0.117293	0.0290585
DRAXIN	delirium_ukb	WM	15	0.0207034	0.0453547	0.648046	delirium_FG	15	-0.0283536	0.0615994	0.645308
DRAXIN	delirium_ukb	MR_Egger	15	0.0131125	0.0764447	0.866449	delirium_FG	15	0.100418	0.100923	0.337897
DRAXIN	delirium_ukb	ML	15	0.0055716	0.0352361	0.874361	delirium_FG	15	-0.00863957	0.0460636	0.851224
GNPDA2	delirium_ukb	WM	24	0.116125	0.0766599	0.129822	delirium_FG	23	0.146481	0.0916502	0.109984
GNPDA2	delirium_ukb	MR_Egger	24	0.151017	0.113661	0.197575	delirium_FG	23	0.046479	0.136055	0.736032
GNPDA2	delirium_ukb	ML	24	0.0897973	0.0473029	0.0576503	delirium_FG	23	0.116557	0.0651332	0.0735312
HEG1	delirium_ukb	WM	6	0.0581724	0.161852	0.719284	delirium_FG	6	-0.164253	0.229925	0.474993
HEG1	delirium_ukb	MR_Egger	6	-0.537033	0.536005	0.373078	delirium_FG	6	-0.0742128	0.837088	0.933617
HEG1	delirium_ukb	ML	6	0.205918	0.126984	0.104888	delirium_FG	6	-0.262649	0.19604	0.18032
CELA3A	delirium_ukb	WM	12	-0.0774265	0.0817739	0.343722	delirium_FG	12	0.185924	0.111711	0.0960469
CELA3A	delirium_ukb	MR_Egger	12	-0.207342	0.110813	0.090844	delirium_FG	12	0.0183314	0.153572	0.907349
CELA3A	delirium_ukb	ML	12	-0.0798516	0.0618331	0.196563	delirium_FG	12	0.220866	0.0844105	0.00888194
IFI30	delirium_ukb	WM	16	0.00186514	0.0538058	0.972348	delirium_FG	16	0.0729194	0.0771737	0.344723
IFI30	delirium_ukb	MR_Egger	16	-0.0901559	0.0883004	0.324568	delirium_FG	16	0.139214	0.131639	0.308172
IFI30	delirium_ukb	ML	16	-0.0185411	0.0412737	0.653271	delirium_FG	16	0.0722896	0.0599568	0.227936
HRC	delirium_ukb	WM	5	-0.18245	0.1764	0.300996	delirium_FG	5	-0.0974757	0.268278	0.716352
HRC	delirium_ukb	MR_Egger	5	-0.0765043	0.246725	0.776793	delirium_FG	5	0.208452	0.44084	0.668593
HRC	delirium_ukb	ML	5	-0.155271	0.144255	0.281767	delirium_FG	5	0.0170365	0.23102	0.941214
MMUT	delirium_ukb	WM	3	-0.436972	0.180919	0.0157227	delirium_FG	3	-0.439791	0.243489	0.0708859
MMUT	delirium_ukb	MR_Egger	3	-0.416851	0.521101	0.570469	delirium_FG	3	0.6574	0.725444	0.5313
MMUT	delirium_ukb	ML	3	-0.445395	0.165615	0.0071593	delirium_FG	3	-0.48468	0.23067	0.0356247
DSCAM	delirium_ukb	WM	30	0.0404707	0.0519285	0.435771	delirium_FG	29	0.0127183	0.059424	0.830526
DSCAM	delirium_ukb	MR_Egger	30	0.0399679	0.069267	0.568542	delirium_FG	29	0.0378815	0.0756839	0.620763
DSCAM	delirium_ukb	ML	30	-0.050022	0.0368124	0.174198	delirium_FG	29	-0.00886222	0.0459566	0.847085
CTBS	delirium_ukb	WM	22	-0.0100076	0.0353351	0.777009	delirium_FG	22	0.0539632	0.0617801	0.382406
CTBS	delirium_ukb	MR_Egger	22	0.0131975	0.0356296	0.714973	delirium_FG	22	0.0324913	0.0622212	0.607274
CTBS	delirium_ukb	ML	22	-0.012345	0.0267444	0.644374	delirium_FG	22	0.0454658	0.0423212	0.282687
TDGF1	delirium_ukb	WM	137	0.0141	0.018411	0.443769	delirium_FG	137	-0.00746595	0.0267037	0.779796
TDGF1	delirium_ukb	MR_Egger	137	-0.0180796	0.0177739	0.310878	delirium_FG	137	0.0105533	0.0270693	0.697254
TDGF1	delirium_ukb	ML	137	0.00182209	0.010706	0.864858	delirium_FG	137	-0.00638377	0.0151903	0.674301
ARL2BP	delirium_ukb	ML	2	0.0859955	0.0702046	0.220603	delirium_FG	2	-0.292709	0.251726	0.244907
CD38	delirium_ukb	WM	28	-0.0161154	0.0494259	0.744385	delirium_FG	28	-0.110648	0.0684097	0.105784
CD38	delirium_ukb	MR_Egger	28	-0.0804676	0.0760416	0.299695	delirium_FG	28	-0.160548	0.096593	0.108502
CD38	delirium_ukb	ML	28	-0.0504483	0.0343158	0.14153	delirium_FG	28	-0.0896573	0.0494019	0.0695464
RSPO3	delirium_ukb	WM	9	-0.0409298	0.102773	0.690443	delirium_FG	9	0.163008	0.13509	0.227562
RSPO3	delirium_ukb	MR_Egger	9	0.0910281	0.176378	0.621684	delirium_FG	9	0.00303904	0.250718	0.990667
RSPO3	delirium_ukb	ML	9	-0.0381075	0.082905	0.645765	delirium_FG	9	0.159428	0.121692	0.190165
ERBB2	delirium_ukb	WM	16	0.113925	0.0998746	0.254005	delirium_FG	16	-0.00806242	0.117567	0.945326
ERBB2	delirium_ukb	MR_Egger	16	0.0965534	0.132063	0.476768	delirium_FG	16	0.0999242	0.144673	0.501052
ERBB2	delirium_ukb	ML	16	0.135417	0.0705789	0.0550273	delirium_FG	16	-0.0623331	0.0902245	0.489649
CPB2	delirium_ukb	WM	30	-0.0228165	0.0290624	0.432401	delirium_FG	30	0.00541434	0.0439755	0.902011
CPB2	delirium_ukb	MR_Egger	30	0.0226989	0.0350929	0.523015	delirium_FG	30	-0.038883	0.0584483	0.511331
CPB2	delirium_ukb	ML	30	-0.0197678	0.0216549	0.36132	delirium_FG	30	-0.0285655	0.0326504	0.381634
VSIR	delirium_ukb	WM	14	-0.0474904	0.0619949	0.443654	delirium_FG	14	0.0705167	0.0802793	0.379731
VSIR	delirium_ukb	MR_Egger	14	0.0262302	0.0800513	0.748809	delirium_FG	14	0.131104	0.110343	0.257762
VSIR	delirium_ukb	ML	14	-0.0186249	0.0448149	0.677705	delirium_FG	14	0.0568211	0.059801	0.342026
BMPER	delirium_ukb	WM	17	0.0263794	0.0730182	0.717896	delirium_FG	17	-0.0946972	0.0970849	0.329359
BMPER	delirium_ukb	MR_Egger	17	-0.0695794	0.140266	0.627047	delirium_FG	17	0.0835806	0.175224	0.640243
BMPER	delirium_ukb	ML	17	0.00211019	0.052164	0.967732	delirium_FG	17	-0.0371413	0.0705674	0.598664
QSOX1	delirium_ukb	WM	27	0.0442874	0.0455265	0.330662	delirium_FG	27	0.107105	0.0655965	0.102515
QSOX1	delirium_ukb	MR_Egger	27	0.0356894	0.053152	0.508085	delirium_FG	27	0.204879	0.0709847	0.00792229
QSOX1	delirium_ukb	ML	27	-0.0105743	0.0318477	0.739868	delirium_FG	27	0.0227763	0.046763	0.626218
LILRB2	delirium_ukb	WM	18	-0.039326	0.025343	0.120723	delirium_FG	17	-0.0881925	0.0667778	0.186607
LILRB2	delirium_ukb	MR_Egger	18	-0.0479887	0.0352978	0.192829	delirium_FG	17	-0.118146	0.102815	0.268503
LILRB2	delirium_ukb	ML	18	-0.0599662	0.0216765	0.00566764	delirium_FG	17	-0.0909158	0.0499813	0.068912
NFATC1	delirium_ukb	WM	7	-0.00926347	0.139699	0.947131	delirium_FG	7	-0.270201	0.186606	0.147623
NFATC1	delirium_ukb	MR_Egger	7	-0.35671	0.325433	0.322996	delirium_FG	7	0.0165901	0.457418	0.972471
NFATC1	delirium_ukb	ML	7	0.0980115	0.105368	0.352278	delirium_FG	7	-0.276559	0.146113	0.0583885
NUMB	delirium_ukb	WM	4	0.0538579	0.194651	0.782019	delirium_FG	4	-0.00901473	0.268358	0.973202
NUMB	delirium_ukb	MR_Egger	4	-0.531239	0.391072	0.307264	delirium_FG	4	-0.69494	0.595011	0.363222
NUMB	delirium_ukb	ML	4	0.0104412	0.155669	0.946524	delirium_FG	4	-0.0378756	0.225347	0.866523
NTRK2	delirium_ukb	WM	4	0.328265	0.236828	0.165719	delirium_FG	4	0.364115	0.330185	0.270132
NTRK2	delirium_ukb	MR_Egger	4	1.07369	1.35235	0.510468	delirium_FG	4	1.0705	1.80221	0.612756
NTRK2	delirium_ukb	ML	4	0.342949	0.196126	0.080358	delirium_FG	4	0.340228	0.290336	0.241259
LRP11	delirium_ukb	WM	50	0.0307285	0.0244303	0.208463	delirium_FG	50	-0.0355461	0.0325773	0.275215
LRP11	delirium_ukb	MR_Egger	50	0.0328546	0.0318671	0.307713	delirium_FG	50	-0.0645432	0.0409356	0.121433
LRP11	delirium_ukb	ML	50	0.0132467	0.017982	0.461325	delirium_FG	50	-0.0202006	0.0249014	0.417236
CLEC12A	delirium_ukb	WM	28	0.0686204	0.0375624	0.0677241	delirium_FG	28	0.0608184	0.0494333	0.218579
CLEC12A	delirium_ukb	MR_Egger	28	0.0424482	0.0420603	0.322169	delirium_FG	28	0.0398976	0.0610297	0.51902
CLEC12A	delirium_ukb	ML	28	0.0719072	0.0269211	0.00756181	delirium_FG	28	0.0814759	0.0384923	0.034287
MUC16	delirium_ukb	WM	4	-0.0297193	0.191762	0.876837	delirium_FG	4	-0.269633	0.265166	0.309228
MUC16	delirium_ukb	MR_Egger	4	0.317365	0.385309	0.496719	delirium_FG	4	0.274978	0.659782	0.717318
MUC16	delirium_ukb	ML	4	0.00856317	0.152563	0.955239	delirium_FG	4	-0.252081	0.224572	0.261651
POMC	delirium_ukb	WM	5	-0.296203	0.184441	0.108285	delirium_FG	5	-0.638104	0.30906	0.038955
POMC	delirium_ukb	MR_Egger	5	-0.22476	0.302744	0.511683	delirium_FG	5	0.295746	0.974032	0.78125
POMC	delirium_ukb	ML	5	-0.229274	0.144799	0.113332	delirium_FG	5	-0.237822	0.236205	0.314008
CCL14	delirium_ukb	WM	16	0.0100866	0.0403821	0.802758	delirium_FG	16	-0.0483999	0.0506088	0.338894
CCL14	delirium_ukb	MR_Egger	16	0.00514093	0.0441527	0.908961	delirium_FG	16	0.00496568	0.0733517	0.946984
CCL14	delirium_ukb	ML	16	-0.00697901	0.0328489	0.83175	delirium_FG	16	-0.0471349	0.0434093	0.277557
BLVRB	delirium_ukb	ML	2	0.123957	0.205392	0.546166	delirium_FG	2	0.403603	0.255494	0.114176
HGFAC	delirium_ukb	WM	45	-0.0322788	0.0355388	0.363735	delirium_FG	44	-0.0104568	0.0514196	0.838851
HGFAC	delirium_ukb	MR_Egger	45	-0.051998	0.0414823	0.216798	delirium_FG	44	0.0525087	0.0609896	0.394157
HGFAC	delirium_ukb	ML	45	-0.0329055	0.0233208	0.158246	delirium_FG	44	0.00124088	0.0358511	0.972389
CEP20	delirium_ukb	WM	3	0.073084	0.160803	0.649473	delirium_FG	3	-0.396232	0.282942	0.161393
CEP20	delirium_ukb	MR_Egger	3	-0.0680936	0.341765	0.874799	delirium_FG	3	0.2465	0.493814	0.705252
CEP20	delirium_ukb	ML	3	0.15121	0.147685	0.305897	delirium_FG	3	-0.299648	0.24179	0.215239
NFKBIE	delirium_ukb	WM	3	0.0715792	0.0977457	0.463985	delirium_FG	3	0.171101	0.113156	0.130513
NFKBIE	delirium_ukb	MR_Egger	3	0.234282	0.169266	0.398307	delirium_FG	3	0.158643	0.150771	0.483806
NFKBIE	delirium_ukb	ML	3	0.0193134	0.0941628	0.837489	delirium_FG	3	0.173809	0.110972	0.117292
PARK7	delirium_ukb	WM	10	-0.0898795	0.100178	0.369615	delirium_FG	10	0.0329546	0.126789	0.794928
PARK7	delirium_ukb	MR_Egger	10	-0.0994332	0.168717	0.571891	delirium_FG	10	-0.00943897	0.208741	0.965041
PARK7	delirium_ukb	ML	10	-0.0676055	0.0768995	0.379325	delirium_FG	10	0.0518875	0.101191	0.608112
CHMP6	delirium_ukb	WM	4	-0.0227581	0.136899	0.867967	delirium_FG	4	0.0822934	0.162429	0.612406
CHMP6	delirium_ukb	MR_Egger	4	0.698465	0.581961	0.352943	delirium_FG	4	0.0538975	0.817988	0.953459
CHMP6	delirium_ukb	ML	4	-0.116288	0.118742	0.327416	delirium_FG	4	0.0957715	0.146906	0.514451
ACAA1	delirium_ukb	WM	3	0.257438	0.15687	0.100779	delirium_FG	3	-0.106948	0.197825	0.588772
ACAA1	delirium_ukb	MR_Egger	3	0.201475	0.796985	0.842367	delirium_FG	3	-0.263253	0.901763	0.819175
ACAA1	delirium_ukb	ML	3	0.199678	0.140831	0.156232	delirium_FG	3	-0.110882	0.181105	0.540369
ARG1	delirium_ukb	WM	6	-0.151456	0.100504	0.131821	delirium_FG	6	-0.165542	0.123202	0.179056
ARG1	delirium_ukb	MR_Egger	6	0.0510225	0.352824	0.892011	delirium_FG	6	-0.448959	0.249385	0.146193
ARG1	delirium_ukb	ML	6	-0.130828	0.0835772	0.1175	delirium_FG	6	-0.177707	0.104141	0.0879319
NMI	delirium_ukb	WM	41	-0.00699539	0.042285	0.868602	delirium_FG	41	-0.0265087	0.0611422	0.664609
NMI	delirium_ukb	MR_Egger	41	-0.00434805	0.0621455	0.944579	delirium_FG	41	0.00495762	0.0975678	0.959735
NMI	delirium_ukb	ML	41	0.0101624	0.0271044	0.707708	delirium_FG	41	-0.0517002	0.0379875	0.17352
S100A4	delirium_ukb	WM	7	0.0741153	0.103107	0.47225	delirium_FG	7	0.0990885	0.152558	0.516006
S100A4	delirium_ukb	MR_Egger	7	0.0811167	0.144662	0.599176	delirium_FG	7	-0.0455427	0.212208	0.838547
S100A4	delirium_ukb	ML	7	0.113903	0.0875398	0.193205	delirium_FG	7	0.138034	0.12557	0.271653
CRH	delirium_ukb	WM	22	0.0128558	0.0646084	0.842278	delirium_FG	22	-0.0971524	0.0759021	0.200556
CRH	delirium_ukb	MR_Egger	22	-0.0786931	0.0778017	0.323878	delirium_FG	22	-0.110605	0.0833627	0.199529
CRH	delirium_ukb	ML	22	0.0188926	0.0483696	0.696101	delirium_FG	22	-0.0682715	0.0568351	0.229666
PTPRZ1	delirium_ukb	WM	19	-0.0764008	0.0800049	0.339602	delirium_FG	19	-0.0726841	0.111208	0.513379
PTPRZ1	delirium_ukb	MR_Egger	19	0.0413101	0.157338	0.796047	delirium_FG	19	0.0633367	0.219926	0.776835
PTPRZ1	delirium_ukb	ML	19	-0.0223754	0.0573007	0.696174	delirium_FG	19	-0.00326687	0.0802212	0.967517
VAT1	delirium_ukb	WM	11	0.0792359	0.1085	0.465217	delirium_FG	11	0.188374	0.157849	0.232721
VAT1	delirium_ukb	MR_Egger	11	0.0146892	0.209667	0.945678	delirium_FG	11	0.343994	0.328177	0.32188
VAT1	delirium_ukb	ML	11	0.124072	0.0803732	0.122662	delirium_FG	11	0.0612916	0.116959	0.600249
VSIG10L	delirium_ukb	WM	9	0.186546	0.0843567	0.0270081	delirium_FG	9	-0.000751529	0.116858	0.994869
VSIG10L	delirium_ukb	MR_Egger	9	0.201625	0.202906	0.353475	delirium_FG	9	0.204418	0.206779	0.355799
VSIG10L	delirium_ukb	ML	9	0.223559	0.0693644	0.0012687	delirium_FG	9	-0.0486277	0.0965842	0.614631
COMP	delirium_ukb	WM	13	0.040956	0.0955454	0.668174	delirium_FG	13	-0.0919215	0.130841	0.482339
COMP	delirium_ukb	MR_Egger	13	-0.069655	0.127314	0.595226	delirium_FG	13	-0.250499	0.197803	0.231527
COMP	delirium_ukb	ML	13	0.0674368	0.0681281	0.322246	delirium_FG	13	-0.0476812	0.0998351	0.632935
IGSF8	delirium_ukb	WM	3	-0.0942637	0.188893	0.617756	delirium_FG	3	-0.126809	0.254744	0.618632
IGSF8	delirium_ukb	MR_Egger	3	-0.202647	0.555196	0.777198	delirium_FG	3	-0.897182	0.815107	0.469508
IGSF8	delirium_ukb	ML	3	-0.103836	0.172255	0.546638	delirium_FG	3	-0.0337859	0.236145	0.886233
POSTN	delirium_ukb	WM	26	0.0409135	0.0553445	0.459755	delirium_FG	25	-0.136899	0.0865602	0.113753
POSTN	delirium_ukb	MR_Egger	26	0.0213209	0.0803962	0.793122	delirium_FG	25	-0.0450979	0.133055	0.737729
POSTN	delirium_ukb	ML	26	0.0334204	0.0391476	0.39327	delirium_FG	25	-0.192723	0.0616944	0.00178508
PBLD	delirium_ukb	WM	36	-0.0411981	0.0386508	0.286466	delirium_FG	36	-0.0421189	0.0466826	0.366929
PBLD	delirium_ukb	MR_Egger	36	-0.0359712	0.0523356	0.496544	delirium_FG	36	-0.0794691	0.0634531	0.218968
PBLD	delirium_ukb	ML	36	-0.0357005	0.0254768	0.161127	delirium_FG	36	-0.00453523	0.0347154	0.89606
CNTN5	delirium_ukb	WM	79	0.0288487	0.0375092	0.441828	delirium_FG	79	0.0680926	0.0465135	0.143213
CNTN5	delirium_ukb	MR_Egger	79	0.082847	0.039272	0.0381446	delirium_FG	79	0.0662135	0.0526126	0.21201
CNTN5	delirium_ukb	ML	79	0.0139532	0.0222678	0.530915	delirium_FG	79	0.0860087	0.0304729	0.00476565
GP1BB	delirium_ukb	WM	12	-0.203581	0.126143	0.10655	delirium_FG	12	0.0322077	0.120733	0.789648
GP1BB	delirium_ukb	MR_Egger	12	-0.0272579	0.267838	0.920951	delirium_FG	12	0.15099	0.203871	0.475957
GP1BB	delirium_ukb	ML	12	-0.148774	0.0760364	0.0503932	delirium_FG	12	0.0873529	0.0948543	0.357094
CCL24	delirium_ukb	WM	71	-0.0165981	0.0195908	0.396862	delirium_FG	71	-0.00572913	0.0287588	0.842096
CCL24	delirium_ukb	MR_Egger	71	-0.0276586	0.0231159	0.235589	delirium_FG	71	-0.047979	0.0330735	0.151401
CCL24	delirium_ukb	ML	71	0.00608396	0.0130171	0.640227	delirium_FG	71	-0.0204758	0.0182252	0.26123
ST6GAL1	delirium_ukb	ML	3	0.0959832	0.181458	0.596837	delirium_FG	2	0.438368	0.286757	0.126336
RELT	delirium_ukb	WM	24	0.0602708	0.0432536	0.163491	delirium_FG	24	0.127023	0.0592967	0.0321804
RELT	delirium_ukb	MR_Egger	24	0.0775712	0.0603777	0.212238	delirium_FG	24	0.0781938	0.0797941	0.337768
RELT	delirium_ukb	ML	24	0.0614819	0.0321736	0.0560117	delirium_FG	24	0.0927453	0.0427932	0.0302126
HDGF	delirium_ukb	WM	65	-0.00208617	0.0166305	0.900173	delirium_FG	64	-0.000407634	0.0227586	0.98571
HDGF	delirium_ukb	MR_Egger	65	-0.0227331	0.0158275	0.155863	delirium_FG	64	-0.0055448	0.0248279	0.824013
HDGF	delirium_ukb	ML	65	-0.00343779	0.0115627	0.766225	delirium_FG	64	0.00386133	0.0169522	0.819819
TNFRSF14	delirium_ukb	WM	4	-0.0376943	0.154387	0.807111	delirium_FG	4	-0.336367	0.204508	0.100018
TNFRSF14	delirium_ukb	MR_Egger	4	-0.22212	0.440453	0.664122	delirium_FG	4	-0.981232	0.619704	0.254173
TNFRSF14	delirium_ukb	ML	4	-0.00455512	0.133712	0.972824	delirium_FG	4	-0.257867	0.18916	0.172813
SNX15	delirium_ukb	WM	22	-0.0314411	0.0382139	0.410641	delirium_FG	22	-0.011221	0.0604483	0.852735
SNX15	delirium_ukb	MR_Egger	22	-0.0348583	0.0422879	0.419486	delirium_FG	22	0.00555031	0.0693402	0.936997
SNX15	delirium_ukb	ML	22	-0.0207318	0.028354	0.46467	delirium_FG	22	-0.0161729	0.0454643	0.722045
SIGLEC6	delirium_ukb	WM	38	-0.0107997	0.0406846	0.790664	delirium_FG	37	0.0825968	0.0574828	0.150748
SIGLEC6	delirium_ukb	MR_Egger	38	0.0431467	0.0403994	0.292628	delirium_FG	37	0.0661	0.0586634	0.267506
SIGLEC6	delirium_ukb	ML	38	-0.00550168	0.0274773	0.841303	delirium_FG	37	0.0359946	0.0393657	0.360526
TLR1	delirium_ukb	WM	25	-0.0975061	0.0505483	0.0537345	delirium_FG	25	0.144883	0.0768793	0.0594901
TLR1	delirium_ukb	MR_Egger	25	-0.0698753	0.0672909	0.309875	delirium_FG	25	0.186445	0.113081	0.112789
TLR1	delirium_ukb	ML	25	-0.0947668	0.0359663	0.00841675	delirium_FG	25	0.063033	0.0559067	0.259545
HLA-DRA	delirium_ukb	WM	20	0.0336231	0.05871	0.56685	delirium_FG	20	-0.0132852	0.0818726	0.871096
HLA-DRA	delirium_ukb	MR_Egger	20	0.0500756	0.110826	0.656783	delirium_FG	20	-0.0511416	0.14081	0.72069
HLA-DRA	delirium_ukb	ML	20	0.0269916	0.0431835	0.531942	delirium_FG	20	-0.0140494	0.0590447	0.811924
EGFR	delirium_ukb	WM	15	0.071522	0.0872351	0.412287	delirium_FG	15	-0.176904	0.130981	0.176819
EGFR	delirium_ukb	MR_Egger	15	0.0494447	0.256163	0.849926	delirium_FG	15	-0.703364	0.365114	0.0761987
EGFR	delirium_ukb	ML	15	0.109026	0.0617528	0.0774762	delirium_FG	15	-0.184776	0.0877463	0.035222
NENF	delirium_ukb	ML	2	-0.177066	0.208997	0.396875	delirium_FG	2	0.501601	0.328295	0.126539
CST1	delirium_ukb	WM	36	0.0676803	0.0366335	0.064675	delirium_FG	35	0.0057208	0.0491587	0.907356
CST1	delirium_ukb	MR_Egger	36	0.0211718	0.0419717	0.617213	delirium_FG	35	0.0267895	0.0610022	0.663411
CST1	delirium_ukb	ML	36	0.0578073	0.0243889	0.0177773	delirium_FG	35	-0.0175739	0.0353167	0.618759
TST	delirium_ukb	WM	4	-0.0127779	0.158171	0.935613	delirium_FG	4	0.329435	0.240095	0.170031
TST	delirium_ukb	MR_Egger	4	0.066647	0.625211	0.924836	delirium_FG	4	0.948375	0.931648	0.415801
TST	delirium_ukb	ML	4	-0.0187887	0.133032	0.887685	delirium_FG	4	0.29925	0.205238	0.144824
CCN5	delirium_ukb	WM	16	-0.134777	0.0787116	0.0868432	delirium_FG	16	-0.0636275	0.106724	0.551052
CCN5	delirium_ukb	MR_Egger	16	-0.0364465	0.185855	0.847349	delirium_FG	16	-0.103022	0.267996	0.706447
CCN5	delirium_ukb	ML	16	-0.14424	0.0578921	0.0127193	delirium_FG	16	0.00412606	0.0823721	0.96005
IL6	delirium_ukb	WM	7	0.0118562	0.135903	0.93048	delirium_FG	7	-0.459578	0.201287	0.0224186
IL6	delirium_ukb	MR_Egger	7	-0.171599	0.504621	0.747635	delirium_FG	7	0.165492	0.703055	0.823244
IL6	delirium_ukb	ML	7	0.0366513	0.114531	0.748959	delirium_FG	7	-0.393841	0.159687	0.0136503
FAM3B	delirium_ukb	WM	27	0.0211644	0.0351243	0.546802	delirium_FG	27	-0.0165209	0.0571887	0.77267
FAM3B	delirium_ukb	MR_Egger	27	0.0226653	0.036334	0.538407	delirium_FG	27	0.0309426	0.0574774	0.595101
FAM3B	delirium_ukb	ML	27	0.0295655	0.0255839	0.247832	delirium_FG	27	-0.0202949	0.0416467	0.626039
CLSPN	delirium_ukb	ML	2	-0.0452819	0.233456	0.846205	delirium_FG	2	-0.607456	0.407061	0.135621
APCS	delirium_ukb	WM	6	0.0542535	0.10075	0.590233	delirium_FG	6	0.00199128	0.121286	0.986901
APCS	delirium_ukb	MR_Egger	6	0.047818	0.181335	0.805039	delirium_FG	6	0.238639	0.156411	0.201777
APCS	delirium_ukb	ML	6	0.106645	0.0891619	0.231664	delirium_FG	6	-0.119825	0.111731	0.283521
EDDM3B	delirium_ukb	WM	6	0.0701712	0.11694	0.548465	delirium_FG	6	0.301619	0.17457	0.0840278
EDDM3B	delirium_ukb	MR_Egger	6	0.12522	0.266812	0.663279	delirium_FG	6	0.0119793	0.527814	0.98298
EDDM3B	delirium_ukb	ML	6	0.086852	0.100961	0.389647	delirium_FG	6	0.355934	0.150371	0.0179311
PRDX5	delirium_ukb	WM	5	0.301053	0.180424	0.0952	delirium_FG	5	-0.0197223	0.271765	0.942147
PRDX5	delirium_ukb	MR_Egger	5	0.0343775	0.486332	0.948095	delirium_FG	5	-0.824616	0.743157	0.348113
PRDX5	delirium_ukb	ML	5	0.150692	0.147448	0.30678	delirium_FG	5	-0.0781341	0.207074	0.705932
OMP	delirium_ukb	WM	5	0.0526662	0.0947234	0.578211	delirium_FG	5	-0.0274794	0.0934923	0.768818
OMP	delirium_ukb	MR_Egger	5	0.0373189	0.133245	0.797621	delirium_FG	5	-0.126763	0.143746	0.442792
OMP	delirium_ukb	ML	5	0.0630325	0.0872134	0.46984	delirium_FG	5	-0.00491712	0.0877756	0.955327
SNAP25	delirium_ukb	WM	16	0.104665	0.146986	0.476419	delirium_FG	16	0.311643	0.155197	0.0446386
SNAP25	delirium_ukb	MR_Egger	16	1.44917	0.558868	0.021263	delirium_FG	16	1.04279	0.515615	0.0626689
SNAP25	delirium_ukb	ML	16	0.478611	0.087183	4.02549e-08	delirium_FG	16	0.313468	0.116383	0.00707221
CD300E	delirium_ukb	WM	21	-0.0214444	0.0445887	0.630561	delirium_FG	21	-0.0011543	0.0601267	0.984683
CD300E	delirium_ukb	MR_Egger	21	-0.00405623	0.0604097	0.947168	delirium_FG	21	-0.0454458	0.0935774	0.632769
CD300E	delirium_ukb	ML	21	0.00279223	0.0324714	0.931474	delirium_FG	21	-0.0354175	0.0448697	0.429913
SELPLG	delirium_ukb	WM	12	-0.0439806	0.0417997	0.29272	delirium_FG	12	-0.120276	0.0344405	0.000478915
SELPLG	delirium_ukb	MR_Egger	12	-0.0530877	0.0561235	0.36649	delirium_FG	12	-0.138134	0.0428396	0.00910607
SELPLG	delirium_ukb	ML	12	-0.0456732	0.0349068	0.190726	delirium_FG	12	-0.120433	0.033029	0.00026605
KEL	delirium_ukb	WM	16	-0.0690162	0.0668665	0.302002	delirium_FG	16	0.0484477	0.115035	0.673641
KEL	delirium_ukb	MR_Egger	16	-0.0403791	0.0766768	0.606705	delirium_FG	16	-0.0192722	0.152631	0.901316
KEL	delirium_ukb	ML	16	-0.100487	0.0504213	0.0462666	delirium_FG	16	-0.0535718	0.0815015	0.510981
AIF1L	delirium_ukb	WM	16	-0.0180214	0.0543994	0.740433	delirium_FG	16	-0.192869	0.0941404	0.0404874
AIF1L	delirium_ukb	MR_Egger	16	-0.0854067	0.0729767	0.261406	delirium_FG	16	-0.207999	0.134901	0.145405
AIF1L	delirium_ukb	ML	16	-0.0203603	0.0435715	0.640295	delirium_FG	16	-0.12854	0.0659518	0.0512952
NAP1L4	delirium_ukb	WM	10	-0.128117	0.0729471	0.0790365	delirium_FG	10	-0.127897	0.109659	0.243488
NAP1L4	delirium_ukb	MR_Egger	10	-0.0416613	0.120422	0.738294	delirium_FG	10	-0.166847	0.213383	0.456781
NAP1L4	delirium_ukb	ML	10	-0.171791	0.0629041	0.00631414	delirium_FG	10	-0.0881775	0.0893843	0.323889
S100A3	delirium_ukb	ML	2	-0.0450321	0.278277	0.871444	delirium_FG	2	-0.374297	0.393755	0.341817
MFAP5	delirium_ukb	WM	11	-0.0867044	0.0852711	0.309245	delirium_FG	12	-0.00880788	0.1228	0.942821
MFAP5	delirium_ukb	MR_Egger	11	-0.0338216	0.144948	0.820721	delirium_FG	12	-0.308004	0.177944	0.114148
MFAP5	delirium_ukb	ML	11	-0.0711579	0.061379	0.246326	delirium_FG	12	-0.0137742	0.0891902	0.877266
GSTT2B	delirium_ukb	WM	56	-0.00877646	0.0174105	0.614199	delirium_FG	55	0.0351894	0.026995	0.192386
GSTT2B	delirium_ukb	MR_Egger	56	-0.0115725	0.0172845	0.506011	delirium_FG	55	0.000540929	0.0296946	0.985535
GSTT2B	delirium_ukb	ML	56	-0.00836797	0.0123715	0.498794	delirium_FG	55	0.0596682	0.018042	0.000942411
MCEMP1	delirium_ukb	WM	11	0.00584849	0.0864017	0.946033	delirium_FG	11	0.0473715	0.116032	0.683082
MCEMP1	delirium_ukb	MR_Egger	11	0.0504356	0.191109	0.797793	delirium_FG	11	0.149964	0.207311	0.487821
MCEMP1	delirium_ukb	ML	11	-0.0186256	0.0651405	0.774932	delirium_FG	11	-0.0138404	0.09292	0.881593
PLXDC2	delirium_ukb	WM	7	0.145156	0.161418	0.368518	delirium_FG	7	-0.179727	0.235125	0.444634
PLXDC2	delirium_ukb	MR_Egger	7	-0.0167765	0.411849	0.969084	delirium_FG	7	-0.292398	0.628097	0.661125
PLXDC2	delirium_ukb	ML	7	0.0652487	0.131372	0.619421	delirium_FG	7	-0.138731	0.187841	0.460177
PRKG1	delirium_ukb	WM	8	-0.137597	0.0998446	0.168168	delirium_FG	8	-0.298838	0.147966	0.0434215
PRKG1	delirium_ukb	MR_Egger	8	-0.318397	0.253301	0.255473	delirium_FG	8	-0.188613	0.261551	0.497952
PRKG1	delirium_ukb	ML	8	-0.19414	0.0830328	0.0193812	delirium_FG	8	-0.288395	0.119375	0.0156978
JAM3	delirium_ukb	WM	4	0.0142748	0.171389	0.933622	delirium_FG	4	0.146192	0.230353	0.525662
JAM3	delirium_ukb	MR_Egger	4	-0.396756	0.511664	0.519221	delirium_FG	4	-0.736553	0.735736	0.422222
JAM3	delirium_ukb	ML	4	0.0683539	0.139495	0.624126	delirium_FG	4	0.0414151	0.201911	0.837482
PRAP1	delirium_ukb	WM	15	0.00338543	0.073572	0.963298	delirium_FG	15	0.081962	0.125269	0.512927
PRAP1	delirium_ukb	MR_Egger	15	0.0420672	0.08462	0.627398	delirium_FG	15	0.0816795	0.159886	0.618014
PRAP1	delirium_ukb	ML	15	0.0415007	0.0529192	0.432907	delirium_FG	15	0.0831292	0.0930742	0.371777
ICAM2	delirium_ukb	WM	8	0.0380659	0.0382459	0.319594	delirium_FG	8	0.00814041	0.0621683	0.895822
ICAM2	delirium_ukb	MR_Egger	8	0.0519771	0.0551565	0.382388	delirium_FG	8	-0.0438988	0.134321	0.754904
ICAM2	delirium_ukb	ML	8	0.0460094	0.034244	0.179086	delirium_FG	8	0.0132498	0.0493494	0.788323
CCL17	delirium_ukb	WM	22	0.0142188	0.0752658	0.85016	delirium_FG	22	-0.0999297	0.108256	0.355961
CCL17	delirium_ukb	MR_Egger	22	0.066659	0.10545	0.534458	delirium_FG	22	0.000432627	0.132657	0.99743
CCL17	delirium_ukb	ML	22	-0.00405956	0.0531702	0.93914	delirium_FG	22	-0.157945	0.073204	0.030959
GALNT10	delirium_ukb	WM	41	-0.00354909	0.0455546	0.937901	delirium_FG	41	0.0570697	0.068952	0.407856
GALNT10	delirium_ukb	MR_Egger	41	0.0358707	0.0720665	0.62146	delirium_FG	41	0.00670832	0.115585	0.954015
GALNT10	delirium_ukb	ML	41	0.0321473	0.0288953	0.265903	delirium_FG	41	0.0390679	0.0424388	0.357274
SFRP4	delirium_ukb	WM	13	0.125185	0.0742365	0.0917369	delirium_FG	13	0.0191418	0.120462	0.873745
SFRP4	delirium_ukb	MR_Egger	13	0.0191859	0.119899	0.875768	delirium_FG	13	0.0643643	0.209129	0.764004
SFRP4	delirium_ukb	ML	13	0.156889	0.0585512	0.00737294	delirium_FG	13	0.0438409	0.0846606	0.604568
ADAM9	delirium_ukb	WM	9	0.0851795	0.121043	0.481611	delirium_FG	9	-0.155686	0.184295	0.398243
ADAM9	delirium_ukb	MR_Egger	9	-0.469286	0.301715	0.163803	delirium_FG	9	0.119578	0.484213	0.81203
ADAM9	delirium_ukb	ML	9	0.196399	0.0913819	0.0316172	delirium_FG	9	-0.178601	0.135824	0.18853
CDHR5	delirium_ukb	WM	53	-0.0214595	0.0322499	0.505786	delirium_FG	53	0.056626	0.0512695	0.269387
CDHR5	delirium_ukb	MR_Egger	53	-0.0128031	0.0358308	0.722325	delirium_FG	53	0.0554857	0.0661036	0.405177
CDHR5	delirium_ukb	ML	53	-0.0346498	0.0216708	0.10984	delirium_FG	53	-0.0132593	0.0322099	0.680594
MAPRE3	delirium_ukb	WM	3	0.187309	0.209786	0.371935	delirium_FG	3	-0.124445	0.34183	0.715818
MAPRE3	delirium_ukb	MR_Egger	3	0.428186	0.878613	0.711311	delirium_FG	3	0.157837	1.67059	0.94003
MAPRE3	delirium_ukb	ML	3	0.227235	0.190535	0.233019	delirium_FG	3	-0.139528	0.330738	0.673122
FCGR3B	delirium_ukb	WM	67	0.127575	0.0296265	1.66151e-05	delirium_FG	66	0.0701228	0.0414593	0.0907675
FCGR3B	delirium_ukb	MR_Egger	67	0.0810865	0.0403969	0.0488851	delirium_FG	66	0.0901643	0.0503218	0.0778998
FCGR3B	delirium_ukb	ML	67	0.0897916	0.0197108	5.22727e-06	delirium_FG	66	0.0552372	0.0282908	0.0508811
TNN	delirium_ukb	WM	73	-0.0311891	0.0168354	0.0639416	delirium_FG	73	-0.0184556	0.0255376	0.469873
TNN	delirium_ukb	MR_Egger	73	-0.013549	0.0193417	0.485901	delirium_FG	73	-0.00228862	0.0263403	0.931006
TNN	delirium_ukb	ML	73	-0.0300347	0.0112201	0.00743121	delirium_FG	73	-0.027478	0.0161852	0.0895609
CPVL	delirium_ukb	WM	61	0.0235069	0.0402019	0.558735	delirium_FG	61	-0.0355983	0.0551774	0.518823
CPVL	delirium_ukb	MR_Egger	61	-0.00288214	0.0440711	0.948079	delirium_FG	61	0.0596254	0.0624145	0.343317
CPVL	delirium_ukb	ML	61	-0.0407509	0.0255366	0.110537	delirium_FG	61	-0.0165363	0.0366782	0.6521
EPHA4	delirium_ukb	WM	13	0.0343845	0.102713	0.737803	delirium_FG	13	0.0866046	0.138346	0.531316
EPHA4	delirium_ukb	MR_Egger	13	0.57936	0.215536	0.0211046	delirium_FG	13	0.214913	0.309533	0.501885
EPHA4	delirium_ukb	ML	13	0.00275744	0.0743369	0.97041	delirium_FG	13	0.0381841	0.106869	0.720869
RTBDN	delirium_ukb	WM	6	-0.255582	0.107348	0.017272	delirium_FG	6	0.200057	0.144599	0.166504
RTBDN	delirium_ukb	MR_Egger	6	-0.143719	0.280629	0.635538	delirium_FG	6	0.501606	0.424871	0.303167
RTBDN	delirium_ukb	ML	6	-0.187041	0.0843562	0.0266045	delirium_FG	6	0.259115	0.115172	0.0244613
CDON	delirium_ukb	WM	9	-0.0160685	0.113242	0.887162	delirium_FG	9	-0.22222	0.173291	0.199719
CDON	delirium_ukb	MR_Egger	9	0.185316	0.260484	0.499833	delirium_FG	9	-0.235683	0.395351	0.569852
CDON	delirium_ukb	ML	9	-0.0248513	0.0918711	0.786774	delirium_FG	9	-0.220997	0.132815	0.0961236
IGSF21	delirium_ukb	WM	10	-0.03911	0.0964672	0.685167	delirium_FG	10	-0.0138397	0.171993	0.935866
IGSF21	delirium_ukb	MR_Egger	10	-0.118346	0.22691	0.616109	delirium_FG	10	-0.331767	0.495937	0.522347
IGSF21	delirium_ukb	ML	10	-0.0330639	0.077422	0.669335	delirium_FG	10	0.057614	0.115198	0.616983
SEMA3G	delirium_ukb	WM	56	0.0171201	0.0323635	0.59681	delirium_FG	56	0.0330939	0.0504936	0.512205
SEMA3G	delirium_ukb	MR_Egger	56	-0.0545995	0.0413071	0.191809	delirium_FG	56	-0.0495713	0.068627	0.473209
SEMA3G	delirium_ukb	ML	56	0.0184236	0.021922	0.400677	delirium_FG	56	0.0250929	0.0319161	0.431742
LACRT	delirium_ukb	WM	3	0.236373	0.245979	0.336579	delirium_FG	3	-0.289659	0.323207	0.370145
LACRT	delirium_ukb	MR_Egger	3	1.96122	2.7477	0.605355	delirium_FG	3	1.58452	2.13828	0.594007
LACRT	delirium_ukb	ML	3	0.146975	0.192322	0.444741	delirium_FG	3	-0.234236	0.278826	0.400864
SEMA3F	delirium_ukb	WM	26	-0.195809	0.0724394	0.00687008	delirium_FG	26	-0.39477	0.121729	0.00118264
SEMA3F	delirium_ukb	MR_Egger	26	-0.237681	0.140234	0.103035	delirium_FG	26	-0.57911	0.297009	0.0629752
SEMA3F	delirium_ukb	ML	26	-0.153045	0.0540336	0.00461987	delirium_FG	26	-0.223833	0.0826615	0.00677257
CD160	delirium_ukb	WM	21	-0.0304526	0.0483296	0.528627	delirium_FG	21	-0.0237329	0.0694954	0.732725
CD160	delirium_ukb	MR_Egger	21	-0.0786075	0.0815189	0.347017	delirium_FG	21	-0.0086457	0.112804	0.939708
CD160	delirium_ukb	ML	21	0.00855407	0.0360999	0.812691	delirium_FG	21	-0.00971356	0.051166	0.849431
SMPD1	delirium_ukb	WM	13	-0.0157694	0.0478381	0.741671	delirium_FG	13	-0.0333511	0.0714403	0.640616
SMPD1	delirium_ukb	MR_Egger	13	-0.0383141	0.0661968	0.57439	delirium_FG	13	-0.0048004	0.0977344	0.961707
SMPD1	delirium_ukb	ML	13	-0.0227309	0.0418483	0.587011	delirium_FG	13	-0.0493033	0.0632134	0.43542
KLK4	delirium_ukb	WM	23	-0.0170522	0.0469333	0.71636	delirium_FG	23	0.0618004	0.0691407	0.37141
KLK4	delirium_ukb	MR_Egger	23	-0.103474	0.0687412	0.147148	delirium_FG	23	0.0774953	0.0891267	0.394406
KLK4	delirium_ukb	ML	23	0.012817	0.0342872	0.708543	delirium_FG	23	0.065893	0.0484135	0.173499
CAMKK1	delirium_ukb	WM	6	-0.0231859	0.0639223	0.716814	delirium_FG	6	-0.0656562	0.0857876	0.444072
CAMKK1	delirium_ukb	MR_Egger	6	0.0215945	0.113418	0.858271	delirium_FG	6	0.0318051	0.151317	0.843793
CAMKK1	delirium_ukb	ML	6	-0.00847448	0.0580483	0.883929	delirium_FG	6	-0.0903171	0.0782098	0.24817
PCDHB15	delirium_ukb	WM	49	0.0234891	0.0313418	0.453586	delirium_FG	48	0.118919	0.0440087	0.00688889
PCDHB15	delirium_ukb	MR_Egger	49	-0.0440742	0.0391294	0.265728	delirium_FG	48	0.076172	0.0509662	0.141858
PCDHB15	delirium_ukb	ML	49	0.0256456	0.0223128	0.250403	delirium_FG	48	0.120201	0.0308461	9.74732e-05
CCL11	delirium_ukb	WM	8	-0.0358221	0.124876	0.774218	delirium_FG	8	-0.239893	0.187871	0.201636
CCL11	delirium_ukb	MR_Egger	8	0.0874624	0.459932	0.855452	delirium_FG	8	0.017671	0.745796	0.981865
CCL11	delirium_ukb	ML	8	-0.0406668	0.0994691	0.682658	delirium_FG	8	-0.201242	0.144301	0.163138
KRT18	delirium_ukb	WM	3	-0.250636	0.300516	0.40427	delirium_FG	3	0.0581188	0.360649	0.871975
KRT18	delirium_ukb	MR_Egger	3	0.893695	1.25743	0.606638	delirium_FG	3	0.578161	0.987918	0.662916
KRT18	delirium_ukb	ML	3	-0.0404583	0.225777	0.857784	delirium_FG	3	0.131548	0.314662	0.675901
PRTFDC1	delirium_ukb	WM	6	-0.119926	0.0950813	0.207201	delirium_FG	6	0.0197467	0.0981043	0.840478
PRTFDC1	delirium_ukb	MR_Egger	6	-0.144219	0.13877	0.35737	delirium_FG	6	0.0325501	0.115393	0.791874
PRTFDC1	delirium_ukb	ML	6	-0.120394	0.083906	0.151323	delirium_FG	6	0.0108915	0.091632	0.905385
PROK1	delirium_ukb	WM	31	0.0454614	0.0407353	0.264414	delirium_FG	30	-0.0323056	0.0626229	0.605942
PROK1	delirium_ukb	MR_Egger	31	0.0440937	0.0504568	0.389358	delirium_FG	30	0.0162198	0.0798656	0.840535
PROK1	delirium_ukb	ML	31	0.0644231	0.0309425	0.0373397	delirium_FG	30	-0.0534463	0.0452825	0.237887
THBD	delirium_ukb	WM	17	0.0153921	0.083112	0.853074	delirium_FG	17	0.0749584	0.116113	0.518561
THBD	delirium_ukb	MR_Egger	17	-0.0643318	0.165466	0.702893	delirium_FG	17	0.00290732	0.21601	0.989439
THBD	delirium_ukb	ML	17	0.0348532	0.0596068	0.558737	delirium_FG	17	-0.0123638	0.0832076	0.881877
REG3G	delirium_ukb	WM	15	0.0130008	0.0521917	0.803286	delirium_FG	15	0.0763957	0.0607133	0.208282
REG3G	delirium_ukb	MR_Egger	15	-0.0165316	0.0821071	0.843547	delirium_FG	15	0.118012	0.114674	0.322197
REG3G	delirium_ukb	ML	15	0.0269148	0.0366741	0.463015	delirium_FG	15	0.0773049	0.0495447	0.118687
SIGLEC10	delirium_ukb	WM	8	0.00185801	0.0504971	0.970649	delirium_FG	8	-0.0958091	0.0747796	0.200116
SIGLEC10	delirium_ukb	MR_Egger	8	0.0250395	0.061183	0.696561	delirium_FG	8	-0.111088	0.09021	0.264232
SIGLEC10	delirium_ukb	ML	8	-0.00114954	0.0464877	0.980272	delirium_FG	8	-0.0673807	0.0610466	0.269698
AKR7L	delirium_ukb	WM	18	0.0130199	0.0734756	0.859351	delirium_FG	18	0.114757	0.119489	0.336856
AKR7L	delirium_ukb	MR_Egger	18	0.0154713	0.105864	0.885634	delirium_FG	18	0.273678	0.174384	0.136118
AKR7L	delirium_ukb	ML	18	0.017715	0.0536842	0.741411	delirium_FG	18	0.0349019	0.0878806	0.691256
PSAPL1	delirium_ukb	WM	45	0.0319932	0.0284817	0.261315	delirium_FG	45	-0.0450507	0.0420546	0.28406
PSAPL1	delirium_ukb	MR_Egger	45	0.032613	0.0289452	0.266112	delirium_FG	45	-0.0743335	0.0426996	0.0888624
PSAPL1	delirium_ukb	ML	45	0.0235254	0.0210132	0.262905	delirium_FG	45	-0.0648157	0.0281666	0.0213831
THPO	delirium_ukb	WM	3	0.0470976	0.250518	0.850876	delirium_FG	3	0.550724	0.38651	0.154196
THPO	delirium_ukb	MR_Egger	3	-5.47481	4.65519	0.448603	delirium_FG	3	13.966	6.61844	0.281734
THPO	delirium_ukb	ML	3	0.157671	0.212403	0.457894	delirium_FG	3	0.299464	0.31399	0.340218
KLK10	delirium_ukb	WM	27	-0.0153524	0.03521	0.66282	delirium_FG	27	0.0379578	0.0503482	0.450905
KLK10	delirium_ukb	MR_Egger	27	-0.0313767	0.0422979	0.46512	delirium_FG	27	0.0427515	0.0587535	0.473594
KLK10	delirium_ukb	ML	27	-0.0252907	0.0243867	0.299703	delirium_FG	27	0.0534626	0.0371476	0.150096
THTPA	delirium_ukb	WM	4	-0.118584	0.0627739	0.0588831	delirium_FG	4	-0.0438895	0.0915196	0.631538
THTPA	delirium_ukb	MR_Egger	4	-0.349371	0.154766	0.152565	delirium_FG	4	0.270644	0.251499	0.394446
THTPA	delirium_ukb	ML	4	-0.0927867	0.0602719	0.12369	delirium_FG	4	-0.0601884	0.0874027	0.491054
ITGB6	delirium_ukb	WM	23	-0.0863249	0.0589037	0.142777	delirium_FG	23	-0.0335218	0.0828985	0.68594
ITGB6	delirium_ukb	MR_Egger	23	-0.0467881	0.070762	0.51567	delirium_FG	23	-0.19571	0.104551	0.075214
ITGB6	delirium_ukb	ML	23	-0.102828	0.0413624	0.0129182	delirium_FG	23	-0.00261413	0.0599289	0.965207
MUC2	delirium_ukb	WM	16	0.00190605	0.0730836	0.979193	delirium_FG	15	-0.0633882	0.10069	0.528997
MUC2	delirium_ukb	MR_Egger	16	0.15835	0.139776	0.276294	delirium_FG	15	-0.0785937	0.148874	0.606449
MUC2	delirium_ukb	ML	16	-0.0656127	0.054422	0.227961	delirium_FG	15	-0.128541	0.0765915	0.0932955
MMP13	delirium_ukb	WM	8	0.352136	0.116412	0.00248714	delirium_FG	8	-0.0427864	0.167031	0.797829
MMP13	delirium_ukb	MR_Egger	8	0.231172	0.242897	0.377983	delirium_FG	8	0.159634	0.347131	0.661803
MMP13	delirium_ukb	ML	8	0.385412	0.0942469	4.32518e-05	delirium_FG	8	-0.101238	0.132295	0.444124
FCER2	delirium_ukb	WM	9	0.0119216	0.0615142	0.84633	delirium_FG	9	0.019675	0.0839073	0.814608
FCER2	delirium_ukb	MR_Egger	9	0.0575478	0.109337	0.614914	delirium_FG	9	0.149323	0.128946	0.284832
FCER2	delirium_ukb	ML	9	0.0366287	0.0470326	0.436101	delirium_FG	9	0.0155881	0.0697998	0.823281
CLEC4A	delirium_ukb	WM	9	0.0772033	0.0430424	0.0728677	delirium_FG	9	-0.0707811	0.0806418	0.380095
CLEC4A	delirium_ukb	MR_Egger	9	0.116838	0.0534547	0.0650871	delirium_FG	9	-0.0643394	0.0886555	0.491553
CLEC4A	delirium_ukb	ML	9	0.0500228	0.0394145	0.204389	delirium_FG	9	-0.0677288	0.0682383	0.320938
ADAM22	delirium_ukb	WM	54	-0.00234657	0.0281694	0.933611	delirium_FG	54	0.0521048	0.0383159	0.17387
ADAM22	delirium_ukb	MR_Egger	54	-0.00295423	0.0305502	0.923336	delirium_FG	54	0.0371462	0.0410247	0.369399
ADAM22	delirium_ukb	ML	54	0.0130076	0.0191207	0.496323	delirium_FG	54	0.0306953	0.0255908	0.230346
NPL	delirium_ukb	WM	12	0.0447481	0.0835586	0.592283	delirium_FG	12	0.116871	0.121798	0.337283
NPL	delirium_ukb	MR_Egger	12	-0.0236818	0.125658	0.854284	delirium_FG	12	-0.00278462	0.140419	0.984568
NPL	delirium_ukb	ML	12	0.0695796	0.0614254	0.25732	delirium_FG	12	0.0565192	0.09467	0.550499
SLITRK6	delirium_ukb	WM	23	0.0939839	0.0524954	0.0734014	delirium_FG	23	0.00195655	0.0712616	0.978096
SLITRK6	delirium_ukb	MR_Egger	23	0.0312035	0.0603751	0.610677	delirium_FG	23	-0.0774974	0.0894591	0.396122
SLITRK6	delirium_ukb	ML	23	-0.00272626	0.0361246	0.939842	delirium_FG	23	-0.063125	0.0497185	0.20421
PLXNB2	delirium_ukb	WM	66	0.0107916	0.0243828	0.658062	delirium_FG	65	0.0156791	0.0342253	0.64687
PLXNB2	delirium_ukb	MR_Egger	66	0.00631457	0.0279185	0.821783	delirium_FG	65	-0.000984958	0.0349022	0.977576
PLXNB2	delirium_ukb	ML	66	0.0114778	0.0166334	0.490167	delirium_FG	65	-0.0102541	0.0224249	0.647482
ECM1	delirium_ukb	WM	70	0.00400834	0.0243096	0.869033	delirium_FG	70	0.0405907	0.0328509	0.216606
ECM1	delirium_ukb	MR_Egger	70	-0.0373071	0.0340588	0.277217	delirium_FG	70	0.045262	0.0447442	0.315329
ECM1	delirium_ukb	ML	70	0.0015982	0.01528	0.916698	delirium_FG	70	0.0379927	0.021545	0.0778306
KLK15	delirium_ukb	WM	29	-0.0624377	0.0274245	0.0228034	delirium_FG	29	-0.0154816	0.0375459	0.680091
KLK15	delirium_ukb	MR_Egger	29	-0.0363605	0.0285029	0.212937	delirium_FG	29	0.00614454	0.0440472	0.890091
KLK15	delirium_ukb	ML	29	-0.0527848	0.0187896	0.00496561	delirium_FG	29	-0.00152877	0.0273489	0.955422
GALNT3	delirium_ukb	WM	45	0.0470911	0.0417497	0.259347	delirium_FG	45	0.0488542	0.0604437	0.418941
GALNT3	delirium_ukb	MR_Egger	45	0.00897256	0.0580158	0.877815	delirium_FG	45	0.0724857	0.0894447	0.422174
GALNT3	delirium_ukb	ML	45	0.0520413	0.0285051	0.0678982	delirium_FG	45	0.0719253	0.040969	0.0791559
ERBB4	delirium_ukb	WM	25	-0.0980061	0.0677694	0.148129	delirium_FG	25	-0.0893992	0.0943587	0.343414
ERBB4	delirium_ukb	MR_Egger	25	0.0129123	0.113704	0.910572	delirium_FG	25	0.0232394	0.162051	0.887217
ERBB4	delirium_ukb	ML	25	-0.0864868	0.046223	0.0613347	delirium_FG	25	-0.107776	0.066218	0.10361
GDF2	delirium_ukb	WM	16	-0.0803136	0.0974337	0.409775	delirium_FG	16	-0.115801	0.145363	0.425663
GDF2	delirium_ukb	MR_Egger	16	-0.141876	0.16559	0.405986	delirium_FG	16	-0.408449	0.283218	0.171251
GDF2	delirium_ukb	ML	16	-0.0675228	0.0737057	0.359607	delirium_FG	16	-0.0488952	0.11161	0.661321
REG1B	delirium_ukb	WM	23	0.0218904	0.0521595	0.674718	delirium_FG	23	-0.0602886	0.0692997	0.384317
REG1B	delirium_ukb	MR_Egger	23	0.0507571	0.0679465	0.463337	delirium_FG	23	-0.0226887	0.0933235	0.810272
REG1B	delirium_ukb	ML	23	0.0516459	0.0358592	0.149799	delirium_FG	23	-0.0453308	0.0501888	0.366417
LILRA2	delirium_ukb	WM	20	0.053203	0.036858	0.148891	delirium_FG	19	-0.0308974	0.0501062	0.537473
LILRA2	delirium_ukb	MR_Egger	20	0.0131219	0.0386853	0.738387	delirium_FG	19	-0.0609056	0.0597951	0.322684
LILRA2	delirium_ukb	ML	20	0.0352038	0.0270833	0.193658	delirium_FG	19	-0.0226054	0.0381105	0.553077
BDNF	delirium_ukb	ML	2	0.177425	0.285404	0.534163	delirium_FG	2	-0.211306	0.329281	0.521055
IL10RB	delirium_ukb	WM	44	-0.0508287	0.0320461	0.112714	delirium_FG	42	0.0571647	0.0442889	0.1968
IL10RB	delirium_ukb	MR_Egger	44	-0.0578212	0.0392712	0.148379	delirium_FG	42	0.102475	0.0570191	0.0798559
IL10RB	delirium_ukb	ML	44	-0.0447977	0.0210477	0.0333053	delirium_FG	42	0.0517403	0.0309184	0.094239
ITGAL	delirium_ukb	WM	14	-0.160031	0.0903187	0.0764201	delirium_FG	13	-0.212049	0.130981	0.105463
ITGAL	delirium_ukb	MR_Egger	14	0.0840579	0.152082	0.590607	delirium_FG	13	-0.00123529	0.218367	0.995588
ITGAL	delirium_ukb	ML	14	-0.123302	0.0640434	0.0541926	delirium_FG	13	-0.211429	0.0914369	0.0207618
COL15A1	delirium_ukb	WM	16	0.0769291	0.0636221	0.226602	delirium_FG	16	-0.0458887	0.11559	0.691371
COL15A1	delirium_ukb	MR_Egger	16	0.0608005	0.121309	0.624017	delirium_FG	16	0.230246	0.208656	0.288429
COL15A1	delirium_ukb	ML	16	0.103218	0.0508254	0.0422713	delirium_FG	16	0.0152719	0.0762891	0.841337
CFH	delirium_ukb	WM	30	0.035014	0.0429095	0.414502	delirium_FG	29	0.162046	0.067322	0.0160827
CFH	delirium_ukb	MR_Egger	30	0.0103011	0.0516128	0.843248	delirium_FG	29	0.136716	0.0815921	0.10536
CFH	delirium_ukb	ML	30	0.0731555	0.0306849	0.0171214	delirium_FG	29	0.0835121	0.0503223	0.0970059
FSTL3	delirium_ukb	WM	4	-0.225899	0.182608	0.21606	delirium_FG	4	-0.524385	0.226419	0.0205585
FSTL3	delirium_ukb	MR_Egger	4	-0.253526	0.417619	0.605541	delirium_FG	4	-0.573774	0.503489	0.372547
FSTL3	delirium_ukb	ML	4	-0.0893465	0.149885	0.551108	delirium_FG	4	-0.412428	0.200255	0.0394451
METAP2	delirium_ukb	WM	4	0.259526	0.200801	0.196201	delirium_FG	4	-0.282653	0.299187	0.344794
METAP2	delirium_ukb	MR_Egger	4	1.02036	0.792407	0.326749	delirium_FG	4	0.154585	1.70109	0.935874
METAP2	delirium_ukb	ML	4	0.262475	0.167153	0.116354	delirium_FG	4	-0.340218	0.233813	0.145645
EPO	delirium_ukb	ML	2	-0.0998252	0.201408	0.620152	delirium_FG	2	-0.378288	0.272342	0.164828
C7orf50	delirium_ukb	WM	24	-0.0529687	0.0412005	0.198572	delirium_FG	24	-0.00854572	0.0654784	0.896161
C7orf50	delirium_ukb	MR_Egger	24	-0.00654207	0.0474759	0.891654	delirium_FG	24	-0.0355392	0.0760148	0.644719
C7orf50	delirium_ukb	ML	24	-0.0516234	0.0312552	0.0986008	delirium_FG	24	-0.0393239	0.0473105	0.405867
MEPE	delirium_ukb	WM	8	-0.172657	0.120552	0.152083	delirium_FG	8	0.125276	0.174869	0.473746
MEPE	delirium_ukb	MR_Egger	8	-0.266239	0.224207	0.279917	delirium_FG	8	0.494787	0.35914	0.217477
MEPE	delirium_ukb	ML	8	-0.0639393	0.0987984	0.517522	delirium_FG	8	0.137914	0.124988	0.269846
TNFRSF17	delirium_ukb	WM	4	-0.219564	0.133961	0.101211	delirium_FG	4	-0.252934	0.181101	0.16252
TNFRSF17	delirium_ukb	MR_Egger	4	-0.403007	0.247341	0.244793	delirium_FG	4	-0.751817	0.356111	0.169178
TNFRSF17	delirium_ukb	ML	4	-0.212646	0.12013	0.0767053	delirium_FG	4	-0.186408	0.162362	0.250926
AMBN	delirium_ukb	WM	3	0.183204	0.218054	0.400808	delirium_FG	3	0.116693	0.339706	0.731213
AMBN	delirium_ukb	MR_Egger	3	0.582045	0.943741	0.648179	delirium_FG	3	1.07113	1.4512	0.595212
AMBN	delirium_ukb	ML	3	0.125219	0.186176	0.501213	delirium_FG	3	0.270737	0.288729	0.348407
CRTAM	delirium_ukb	WM	16	-0.0166663	0.0570374	0.770135	delirium_FG	16	0.0657208	0.0836422	0.432021
CRTAM	delirium_ukb	MR_Egger	16	0.0953632	0.0727328	0.210908	delirium_FG	16	0.0985786	0.0998909	0.340459
CRTAM	delirium_ukb	ML	16	-0.0808847	0.0424755	0.0568752	delirium_FG	16	-0.00684696	0.0590183	0.907641
LECT2	delirium_ukb	WM	58	0.0903645	0.0275543	0.00103987	delirium_FG	59	-0.0391449	0.0356834	0.272639
LECT2	delirium_ukb	MR_Egger	58	0.0649055	0.0263054	0.0166934	delirium_FG	59	-0.0100156	0.0372048	0.788747
LECT2	delirium_ukb	ML	58	0.0753236	0.0177065	2.09969e-05	delirium_FG	59	-0.0504273	0.0255583	0.0484922
SH2B3	delirium_ukb	WM	4	0.917648	0.224814	4.46844e-05	delirium_FG	4	0.150475	0.287351	0.600513
SH2B3	delirium_ukb	MR_Egger	4	1.03189	1.7507	0.615297	delirium_FG	4	0.267516	1.5958	0.882286
SH2B3	delirium_ukb	ML	4	0.772822	0.183826	2.62126e-05	delirium_FG	4	0.244419	0.244057	0.316592
ADGRD1	delirium_ukb	WM	36	-0.0197215	0.0415555	0.635085	delirium_FG	36	0.0861843	0.0575338	0.134139
ADGRD1	delirium_ukb	MR_Egger	36	-0.0359795	0.04235	0.401505	delirium_FG	36	0.0533581	0.0582293	0.36594
ADGRD1	delirium_ukb	ML	36	0.0133199	0.0277626	0.631386	delirium_FG	36	0.0997584	0.0380701	0.008783
CD164	delirium_ukb	WM	9	0.376563	0.111202	0.000708417	delirium_FG	9	0.253449	0.138228	0.066719
CD164	delirium_ukb	MR_Egger	9	0.938661	0.254556	0.00778272	delirium_FG	9	0.642118	0.285099	0.0590008
CD164	delirium_ukb	ML	9	0.36752	0.0871184	2.45797e-05	delirium_FG	9	0.233455	0.108569	0.0315316
C1RL	delirium_ukb	WM	24	-0.0351689	0.0517856	0.497059	delirium_FG	24	-0.208205	0.0726377	0.00415239
C1RL	delirium_ukb	MR_Egger	24	-0.00518736	0.0703838	0.941914	delirium_FG	24	-0.160941	0.101118	0.125742
C1RL	delirium_ukb	ML	24	-0.00705489	0.0360013	0.84464	delirium_FG	24	-0.185226	0.05049	0.000243911
ACY3	delirium_ukb	WM	22	0.00395092	0.0604094	0.947854	delirium_FG	22	0.135877	0.0972104	0.162185
ACY3	delirium_ukb	MR_Egger	22	0.177373	0.109836	0.121999	delirium_FG	22	0.137899	0.170757	0.428837
ACY3	delirium_ukb	ML	22	-0.0408107	0.0428799	0.341227	delirium_FG	22	0.113061	0.0665462	0.0893217
CFP	delirium_ukb	WM	16	0.0640681	0.103434	0.535644	delirium_FG	15	0.0231748	0.177635	0.8962
CFP	delirium_ukb	MR_Egger	16	-0.146061	0.150505	0.34828	delirium_FG	15	0.035451	0.244694	0.887029
CFP	delirium_ukb	ML	16	-0.018941	0.0782708	0.808785	delirium_FG	15	0.0366691	0.126944	0.772688
CFB	delirium_ukb	WM	53	-0.000386013	0.030117	0.989774	delirium_FG	52	-0.0117624	0.0472557	0.803431
CFB	delirium_ukb	MR_Egger	53	-0.018637	0.0317489	0.559786	delirium_FG	52	0.0376399	0.0499355	0.454522
CFB	delirium_ukb	ML	53	-0.0263022	0.0207887	0.205795	delirium_FG	52	-0.0186515	0.0330631	0.572675
DNER	delirium_ukb	WM	30	0.0764924	0.0552887	0.166509	delirium_FG	30	-0.162273	0.0769763	0.0350231
DNER	delirium_ukb	MR_Egger	30	0.00528613	0.0791259	0.94721	delirium_FG	30	-0.182977	0.114364	0.120832
DNER	delirium_ukb	ML	30	0.0653195	0.0367889	0.0758115	delirium_FG	30	-0.0640567	0.0532312	0.228834
AIF1	delirium_ukb	WM	12	-0.0750801	0.105721	0.4776	delirium_FG	12	0.0422573	0.151576	0.780409
AIF1	delirium_ukb	MR_Egger	12	-0.273435	0.221894	0.246033	delirium_FG	12	0.222334	0.261037	0.414293
AIF1	delirium_ukb	ML	12	-0.108233	0.0822564	0.188242	delirium_FG	12	0.094952	0.106241	0.37146
GPHA2	delirium_ukb	WM	11	-0.0855194	0.0820959	0.297551	delirium_FG	11	0.0684397	0.137591	0.618897
GPHA2	delirium_ukb	MR_Egger	11	-0.122298	0.100221	0.253367	delirium_FG	11	0.0565364	0.183927	0.765544
GPHA2	delirium_ukb	ML	11	-0.125108	0.0662194	0.058853	delirium_FG	11	0.0173865	0.107263	0.871234
IFNGR1	delirium_ukb	WM	8	-0.0251712	0.0954883	0.792085	delirium_FG	8	-0.260764	0.130584	0.0458354
IFNGR1	delirium_ukb	MR_Egger	8	0.169597	0.201326	0.431856	delirium_FG	8	-0.000557961	0.24153	0.998232
IFNGR1	delirium_ukb	ML	8	-0.0274518	0.0793652	0.729424	delirium_FG	8	-0.350015	0.114856	0.00230806
NUB1	delirium_ukb	ML	2	0.46718	0.243294	0.054829	delirium_FG	3	-0.233982	0.268764	0.383979
KIR2DS4	delirium_ukb	WM	30	-0.00672923	0.0287342	0.814839	delirium_FG	30	0.00642673	0.0436605	0.882976
KIR2DS4	delirium_ukb	MR_Egger	30	-0.0179948	0.037988	0.639388	delirium_FG	30	-0.0641508	0.0648357	0.330924
KIR2DS4	delirium_ukb	ML	30	0.0082145	0.0210638	0.69655	delirium_FG	30	-0.034802	0.0297825	0.242589
CRTAC1	delirium_ukb	WM	64	-0.00282652	0.0309997	0.92735	delirium_FG	62	-0.0492349	0.0534579	0.357049
CRTAC1	delirium_ukb	MR_Egger	64	-0.0424281	0.0355359	0.237046	delirium_FG	62	-0.0854409	0.0628598	0.179161
CRTAC1	delirium_ukb	ML	64	-0.00218112	0.0214376	0.918961	delirium_FG	62	-0.0431969	0.0367078	0.239285
CPXM2	delirium_ukb	WM	32	-0.0582875	0.0403714	0.148801	delirium_FG	32	-0.0264589	0.053453	0.620605
CPXM2	delirium_ukb	MR_Egger	32	-0.0548988	0.0642869	0.399892	delirium_FG	32	-0.0401453	0.0887545	0.654294
CPXM2	delirium_ukb	ML	32	-0.0648388	0.027033	0.0164622	delirium_FG	32	-0.0159642	0.037673	0.671743
SF3B4	delirium_ukb	WM	3	-0.37053	0.305781	0.225608	delirium_FG	3	0.0161334	0.432429	0.970239
SF3B4	delirium_ukb	MR_Egger	3	1.05647	1.27413	0.559284	delirium_FG	3	0.297571	2.94708	0.935937
SF3B4	delirium_ukb	ML	3	-0.157783	0.230941	0.494469	delirium_FG	3	0.18542	0.359246	0.605759
MEP1A	delirium_ukb	WM	23	-0.0510827	0.0739162	0.48951	delirium_FG	23	-0.0689858	0.107171	0.519771
MEP1A	delirium_ukb	MR_Egger	23	-0.146005	0.112345	0.207823	delirium_FG	23	-0.117271	0.168846	0.494955
MEP1A	delirium_ukb	ML	23	-0.0808713	0.0507904	0.111328	delirium_FG	23	-0.0371395	0.073836	0.614964
BRK1	delirium_ukb	WM	3	-0.0529981	0.18201	0.770912	delirium_FG	3	-0.163554	0.242216	0.499525
BRK1	delirium_ukb	MR_Egger	3	1.29452	1.28936	0.498728	delirium_FG	3	-0.907073	1.6783	0.684556
BRK1	delirium_ukb	ML	3	0.0181654	0.157205	0.908008	delirium_FG	3	-0.0407171	0.203233	0.84121
MEGF11	delirium_ukb	WM	9	0.00145313	0.110945	0.98955	delirium_FG	9	0.384288	0.151669	0.0112857
MEGF11	delirium_ukb	MR_Egger	9	0.0328395	0.23812	0.894194	delirium_FG	9	-0.0384838	0.323675	0.908697
MEGF11	delirium_ukb	ML	9	-0.0327151	0.0841562	0.697467	delirium_FG	9	0.343346	0.119286	0.00399781
CPA4	delirium_ukb	WM	38	-0.0282253	0.0327034	0.388099	delirium_FG	38	0.0122315	0.0489137	0.802539
CPA4	delirium_ukb	MR_Egger	38	-0.00845021	0.044748	0.851279	delirium_FG	38	0.0409241	0.0570282	0.477628
CPA4	delirium_ukb	ML	38	-0.0299891	0.0248111	0.22678	delirium_FG	38	0.000983852	0.0348733	0.977493
ACAN	delirium_ukb	WM	7	-0.279744	0.158295	0.0771887	delirium_FG	7	-0.380063	0.24409	0.119456
ACAN	delirium_ukb	MR_Egger	7	0.0366333	0.375692	0.92611	delirium_FG	7	-0.179494	0.89323	0.848657
ACAN	delirium_ukb	ML	7	-0.24458	0.121924	0.0448562	delirium_FG	7	-0.117166	0.179556	0.514061
CSPG4	delirium_ukb	WM	5	-0.108058	0.138104	0.433957	delirium_FG	5	-0.235916	0.218448	0.280159
CSPG4	delirium_ukb	MR_Egger	5	-0.748485	0.920822	0.475822	delirium_FG	5	-0.813663	1.43691	0.610812
CSPG4	delirium_ukb	ML	5	-0.144272	0.114973	0.209541	delirium_FG	5	-0.207286	0.180872	0.251779
FADD	delirium_ukb	ML	2	-0.197164	0.187298	0.29249	delirium_FG	2	-0.00963275	0.261882	0.970658
ICAM4	delirium_ukb	WM	9	0.0795514	0.0984517	0.419077	delirium_FG	9	-0.0179261	0.135765	0.894954
ICAM4	delirium_ukb	MR_Egger	9	0.0192837	0.169797	0.912768	delirium_FG	9	0.0623175	0.21613	0.781442
ICAM4	delirium_ukb	ML	9	0.057173	0.0803723	0.476866	delirium_FG	9	-0.0497218	0.116955	0.670738
SDK2	delirium_ukb	WM	26	-0.0203832	0.0544809	0.708304	delirium_FG	26	0.0520708	0.0755983	0.49096
SDK2	delirium_ukb	MR_Egger	26	-0.0115599	0.069512	0.869314	delirium_FG	26	-0.0872759	0.106485	0.420506
SDK2	delirium_ukb	ML	26	0.00690102	0.0361324	0.848531	delirium_FG	26	0.022683	0.050668	0.654385
AGT	delirium_ukb	WM	29	0.00462075	0.0433396	0.915093	delirium_FG	29	-0.0659948	0.0547895	0.22839
AGT	delirium_ukb	MR_Egger	29	-0.0398328	0.0466323	0.400516	delirium_FG	29	-0.0653751	0.059254	0.279632
AGT	delirium_ukb	ML	29	-0.0263778	0.0303195	0.384303	delirium_FG	29	-0.0387	0.039524	0.327505
PRCP	delirium_ukb	WM	5	-0.457124	0.239618	0.0564276	delirium_FG	5	0.0253832	0.305822	0.933851
PRCP	delirium_ukb	MR_Egger	5	-0.344584	0.644888	0.630174	delirium_FG	5	0.497295	0.955723	0.638792
PRCP	delirium_ukb	ML	5	-0.391338	0.179557	0.0292969	delirium_FG	5	0.00856138	0.258113	0.97354
TNFRSF1B	delirium_ukb	WM	5	0.0837041	0.112844	0.458227	delirium_FG	5	-0.0806431	0.219886	0.713806
TNFRSF1B	delirium_ukb	MR_Egger	5	0.0753994	0.162823	0.674836	delirium_FG	5	-0.151003	0.345536	0.691649
TNFRSF1B	delirium_ukb	ML	5	0.0813247	0.100602	0.418872	delirium_FG	5	-0.063764	0.183919	0.72882
OSTN	delirium_ukb	ML	2	0.184277	0.184467	0.317809	delirium_FG	2	0.0387872	0.294332	0.895158
BMP4	delirium_ukb	WM	3	-0.309841	0.13029	0.0174027	delirium_FG	3	0.0874106	0.175539	0.618516
BMP4	delirium_ukb	MR_Egger	3	-0.375369	0.185738	0.292521	delirium_FG	3	0.106317	0.257936	0.751103
BMP4	delirium_ukb	ML	3	-0.27605	0.123715	0.0256583	delirium_FG	3	0.0800952	0.171465	0.640411
AMBP	delirium_ukb	WM	8	0.189805	0.123553	0.124483	delirium_FG	8	0.231665	0.180277	0.198776
AMBP	delirium_ukb	MR_Egger	8	0.0282934	0.242674	0.910989	delirium_FG	8	0.341534	0.29981	0.298061
AMBP	delirium_ukb	ML	8	0.165085	0.101217	0.10289	delirium_FG	8	0.10438	0.146099	0.474953
PTPRN2	delirium_ukb	WM	12	-0.0022461	0.109401	0.98362	delirium_FG	12	0.290263	0.14836	0.0504094
PTPRN2	delirium_ukb	MR_Egger	12	-0.25882	0.235608	0.297722	delirium_FG	12	-0.0201363	0.34477	0.954577
PTPRN2	delirium_ukb	ML	12	-0.0411675	0.0802437	0.60793	delirium_FG	12	0.192721	0.115911	0.0963819
KLKB1	delirium_ukb	WM	29	0.0414882	0.0612006	0.497832	delirium_FG	28	-0.152616	0.0862221	0.0767211
KLKB1	delirium_ukb	MR_Egger	29	-0.0153421	0.0866195	0.860736	delirium_FG	28	-0.0580084	0.133778	0.668144
KLKB1	delirium_ukb	ML	29	0.0260408	0.0403299	0.518476	delirium_FG	28	-0.0923989	0.0595555	0.120788
SCARF1	delirium_ukb	WM	19	0.0387464	0.0414596	0.350017	delirium_FG	19	-0.0322693	0.0549675	0.557162
SCARF1	delirium_ukb	MR_Egger	19	0.0504093	0.0653375	0.45099	delirium_FG	19	-0.0455884	0.0980883	0.647994
SCARF1	delirium_ukb	ML	19	0.0804995	0.0305511	0.0084159	delirium_FG	19	-0.0598481	0.0427267	0.161298
PRDX1	delirium_ukb	WM	6	0.0281584	0.184099	0.878436	delirium_FG	6	0.0922084	0.263954	0.726837
PRDX1	delirium_ukb	MR_Egger	6	-0.242466	0.543663	0.678685	delirium_FG	6	0.00864374	0.858859	0.992452
PRDX1	delirium_ukb	ML	6	-0.000346963	0.152035	0.998179	delirium_FG	6	0.215183	0.222194	0.332822
TNFSF13B	delirium_ukb	WM	27	0.0625994	0.0672697	0.352074	delirium_FG	26	-0.109008	0.105879	0.303222
TNFSF13B	delirium_ukb	MR_Egger	27	0.0107709	0.116071	0.926806	delirium_FG	26	-0.131918	0.211976	0.539596
TNFSF13B	delirium_ukb	ML	27	0.0712682	0.0485081	0.141778	delirium_FG	26	0.0387959	0.0728702	0.594451
FOXO1	delirium_ukb	WM	5	-0.101751	0.1435	0.478284	delirium_FG	5	-0.288323	0.259791	0.267075
FOXO1	delirium_ukb	MR_Egger	5	-0.171613	0.252917	0.546087	delirium_FG	5	-0.245093	0.567068	0.694771
FOXO1	delirium_ukb	ML	5	-0.0653687	0.118728	0.581926	delirium_FG	5	-0.302383	0.226685	0.182225
TMPRSS11D	delirium_ukb	WM	8	0.0797493	0.122213	0.514052	delirium_FG	8	-0.46737	0.176228	0.00799993
TMPRSS11D	delirium_ukb	MR_Egger	8	-0.195035	0.323071	0.568156	delirium_FG	8	0.0241716	0.451045	0.959001
TMPRSS11D	delirium_ukb	ML	8	0.106686	0.0963421	0.268135	delirium_FG	8	-0.398434	0.135158	0.00319916
ADAM23	delirium_ukb	WM	60	-0.00756631	0.0213896	0.723535	delirium_FG	59	0.00912804	0.0322585	0.777204
ADAM23	delirium_ukb	MR_Egger	60	-0.0219478	0.0255255	0.393419	delirium_FG	59	0.0477883	0.0395584	0.232019
ADAM23	delirium_ukb	ML	60	0.0280563	0.0144827	0.0527175	delirium_FG	59	0.0156592	0.022069	0.47798
CXCL9	delirium_ukb	WM	9	-0.0946292	0.124506	0.447234	delirium_FG	8	0.141423	0.180573	0.433514
CXCL9	delirium_ukb	MR_Egger	9	-0.449244	0.274769	0.146067	delirium_FG	8	0.0653233	0.376197	0.867858
CXCL9	delirium_ukb	ML	9	0.0904236	0.0968124	0.3503	delirium_FG	8	0.208527	0.139485	0.13492
PTP4A3	delirium_ukb	WM	6	0.0330025	0.0742608	0.656743	delirium_FG	6	0.0499754	0.108757	0.645866
PTP4A3	delirium_ukb	MR_Egger	6	-0.0149103	0.202081	0.944725	delirium_FG	6	0.132522	0.221704	0.582206
PTP4A3	delirium_ukb	ML	6	0.0766834	0.0663294	0.24764	delirium_FG	6	0.0355206	0.0927489	0.701737
CD177	delirium_ukb	WM	41	-0.0310723	0.0297693	0.296591	delirium_FG	42	0.00375375	0.0354375	0.915641
CD177	delirium_ukb	MR_Egger	41	-0.0146067	0.0331526	0.661943	delirium_FG	42	-0.0158617	0.0474692	0.740014
CD177	delirium_ukb	ML	41	-0.028182	0.0211481	0.182662	delirium_FG	42	-0.000596488	0.02516	0.981086
CFHR2	delirium_ukb	WM	83	0.00528639	0.0212664	0.803686	delirium_FG	81	0.071328	0.0291614	0.0144462
CFHR2	delirium_ukb	MR_Egger	83	-0.00194527	0.0239108	0.93536	delirium_FG	81	0.0438212	0.0352671	0.217709
CFHR2	delirium_ukb	ML	83	0.0242643	0.0133503	0.0691381	delirium_FG	81	0.0717133	0.0195076	0.000236758
AGRN	delirium_ukb	WM	14	-0.0416443	0.0563358	0.459776	delirium_FG	14	-0.0441418	0.0799675	0.58095
AGRN	delirium_ukb	MR_Egger	14	-0.0202237	0.0998481	0.842884	delirium_FG	14	0.0459731	0.192623	0.81539
AGRN	delirium_ukb	ML	14	-0.0616497	0.0446706	0.167558	delirium_FG	14	-0.0768767	0.0627768	0.220725
SHMT1	delirium_ukb	WM	59	-0.00584025	0.0248147	0.813934	delirium_FG	59	-0.0708758	0.0352631	0.0444402
SHMT1	delirium_ukb	MR_Egger	59	0.0113438	0.0273251	0.679597	delirium_FG	59	-0.0046603	0.0404948	0.908783
SHMT1	delirium_ukb	ML	59	0.0182174	0.0170197	0.28445	delirium_FG	59	-0.0607529	0.0241075	0.0117327
KIR2DL2	delirium_ukb	WM	34	0.00811414	0.0598886	0.892227	delirium_FG	33	-0.0588573	0.0843998	0.485576
KIR2DL2	delirium_ukb	MR_Egger	34	0.100689	0.0889381	0.265994	delirium_FG	33	-0.156058	0.133077	0.249856
KIR2DL2	delirium_ukb	ML	34	-0.0157181	0.0402375	0.696069	delirium_FG	33	-0.0807552	0.0574364	0.159726
NUDT5	delirium_ukb	ML	2	-0.17684	0.276623	0.522639	delirium_FG	2	-0.861447	0.387694	0.0262846
THOP1	delirium_ukb	WM	6	0.129817	0.069565	0.0620235	delirium_FG	6	-0.0714064	0.094705	0.450857
THOP1	delirium_ukb	MR_Egger	6	0.0966005	0.151194	0.557628	delirium_FG	6	0.00352667	0.207073	0.987227
THOP1	delirium_ukb	ML	6	0.145053	0.0630429	0.0213998	delirium_FG	6	-0.0953699	0.0841059	0.256825
HDDC2	delirium_ukb	WM	27	-0.0290001	0.0356339	0.41574	delirium_FG	27	0.0161672	0.0607648	0.790192
HDDC2	delirium_ukb	MR_Egger	27	-0.0145557	0.0393056	0.714261	delirium_FG	27	0.071288	0.069965	0.318005
HDDC2	delirium_ukb	ML	27	-0.0457342	0.0246841	0.0639139	delirium_FG	27	0.02438	0.0403048	0.545252
CHMP1A	delirium_ukb	WM	4	-0.144846	0.173076	0.402652	delirium_FG	4	-0.124539	0.242779	0.607969
CHMP1A	delirium_ukb	MR_Egger	4	-0.127924	0.519198	0.828363	delirium_FG	4	0.612107	0.659396	0.451258
CHMP1A	delirium_ukb	ML	4	-0.14854	0.145966	0.308852	delirium_FG	4	-0.109656	0.197393	0.578538
PEPD	delirium_ukb	WM	18	-0.0127507	0.0495231	0.796817	delirium_FG	18	-0.114027	0.0749978	0.12841
PEPD	delirium_ukb	MR_Egger	18	0.00115701	0.0671864	0.986473	delirium_FG	18	-0.225857	0.0992942	0.0370455
PEPD	delirium_ukb	ML	18	-0.0606232	0.0378803	0.109512	delirium_FG	18	-0.0385453	0.0550485	0.483798
HGF	delirium_ukb	WM	4	-0.234616	0.155389	0.131079	delirium_FG	4	0.328581	0.319203	0.303302
HGF	delirium_ukb	MR_Egger	4	-0.0974085	0.340315	0.801627	delirium_FG	4	0.109064	0.755467	0.898445
HGF	delirium_ukb	ML	4	-0.157032	0.134917	0.244459	delirium_FG	4	0.328479	0.273216	0.229258
TMEM132A	delirium_ukb	WM	37	0.013766	0.0290657	0.635772	delirium_FG	37	0.012726	0.0404093	0.752817
TMEM132A	delirium_ukb	MR_Egger	37	-0.021851	0.0335168	0.518697	delirium_FG	37	0.0325906	0.0483083	0.504338
TMEM132A	delirium_ukb	ML	37	0.00237442	0.0209162	0.909618	delirium_FG	37	0.0381721	0.0303734	0.20884
CCL8	delirium_ukb	WM	26	0.0148085	0.0249113	0.55221	delirium_FG	25	-0.0488663	0.0364324	0.179827
CCL8	delirium_ukb	MR_Egger	26	0.0189918	0.0270258	0.488986	delirium_FG	25	-0.0652796	0.0398414	0.11493
CCL8	delirium_ukb	ML	26	0.0100731	0.0186769	0.589657	delirium_FG	25	-0.0588439	0.0271616	0.0302777
PDCD1	delirium_ukb	WM	10	-0.0296165	0.0771304	0.700994	delirium_FG	10	-0.225574	0.125313	0.0718473
PDCD1	delirium_ukb	MR_Egger	10	0.0248553	0.127694	0.850521	delirium_FG	10	-0.591309	0.197877	0.0173798
PDCD1	delirium_ukb	ML	10	-0.0151855	0.0612966	0.804338	delirium_FG	10	-0.149178	0.096433	0.121873
KLK3	delirium_ukb	WM	4	-0.0999671	0.26599	0.707043	delirium_FG	4	0.267293	0.392114	0.495447
KLK3	delirium_ukb	MR_Egger	4	-0.483718	0.682747	0.552088	delirium_FG	4	0.827646	0.75316	0.386423
KLK3	delirium_ukb	ML	4	0.0649638	0.218153	0.765864	delirium_FG	4	0.069304	0.322144	0.829663
C1S	delirium_ukb	WM	18	-0.0735836	0.0594552	0.215853	delirium_FG	18	-0.0268498	0.0785142	0.73237
C1S	delirium_ukb	MR_Egger	18	-0.0661701	0.104735	0.53645	delirium_FG	18	0.00658721	0.107904	0.952078
C1S	delirium_ukb	ML	18	-0.0317304	0.0444649	0.475471	delirium_FG	18	-0.086764	0.0556039	0.118667
CD84	delirium_ukb	WM	4	0.262083	0.157001	0.0950567	delirium_FG	4	-0.337166	0.211721	0.111272
CD84	delirium_ukb	MR_Egger	4	0.158256	0.374788	0.713902	delirium_FG	4	-0.125253	0.685407	0.871847
CD84	delirium_ukb	ML	4	0.313307	0.128031	0.0144001	delirium_FG	4	-0.300979	0.180296	0.0950466
SELENOP	delirium_ukb	WM	3	0.275436	0.186006	0.138664	delirium_FG	3	0.181726	0.25369	0.473788
SELENOP	delirium_ukb	MR_Egger	3	-2.5898	2.44943	0.482271	delirium_FG	3	-1.46269	4.08701	0.781204
SELENOP	delirium_ukb	ML	3	0.231393	0.163329	0.156561	delirium_FG	3	0.124377	0.235198	0.596933
MXRA8	delirium_ukb	WM	3	0.146788	0.241384	0.543115	delirium_FG	3	0.407542	0.268328	0.128808
MXRA8	delirium_ukb	MR_Egger	3	0.49037	0.559174	0.541675	delirium_FG	3	0.390267	0.657681	0.659057
MXRA8	delirium_ukb	ML	3	0.219506	0.193905	0.257624	delirium_FG	3	0.419777	0.242503	0.0834481
ISLR2	delirium_ukb	WM	15	-0.00993336	0.0780446	0.89872	delirium_FG	15	0.131652	0.0995703	0.186101
ISLR2	delirium_ukb	MR_Egger	15	-0.0806339	0.130948	0.548675	delirium_FG	15	0.326235	0.176739	0.0878036
ISLR2	delirium_ukb	ML	15	0.0274535	0.0583757	0.638148	delirium_FG	15	0.113092	0.0805762	0.160455
BOLA2_BOLA2B	delirium_ukb	WM	4	0.137064	0.237068	0.563153	delirium_FG	4	-0.103986	0.282736	0.713033
BOLA2_BOLA2B	delirium_ukb	MR_Egger	4	1.87133	2.17917	0.480975	delirium_FG	4	2.064	1.65248	0.338022
BOLA2_BOLA2B	delirium_ukb	ML	4	0.0565974	0.190838	0.766792	delirium_FG	4	-0.184183	0.240442	0.443664
PRKAR2A	delirium_ukb	ML	2	0.1063	0.274325	0.698389	delirium_FG	2	0.781962	0.400705	0.0510014
BCAN	delirium_ukb	WM	6	-0.258862	0.122312	0.0343104	delirium_FG	6	0.508871	0.179556	0.00459617
BCAN	delirium_ukb	MR_Egger	6	0.094749	0.358171	0.804439	delirium_FG	6	1.2303	0.555419	0.0911092
BCAN	delirium_ukb	ML	6	-0.264892	0.104043	0.0108969	delirium_FG	6	0.315524	0.149308	0.0345802
PFKFB2	delirium_ukb	WM	9	-0.00173013	0.0906689	0.984776	delirium_FG	9	-0.0949407	0.131748	0.471141
PFKFB2	delirium_ukb	MR_Egger	9	-0.0745878	0.204402	0.725956	delirium_FG	9	-0.316915	0.415245	0.470278
PFKFB2	delirium_ukb	ML	9	0.0330343	0.0759652	0.663663	delirium_FG	9	-0.0868242	0.108422	0.423249
GUCA2A	delirium_ukb	WM	16	0.205211	0.0769229	0.00763599	delirium_FG	16	-0.0450801	0.106416	0.671842
GUCA2A	delirium_ukb	MR_Egger	16	0.150642	0.145964	0.319552	delirium_FG	16	-0.0896927	0.187558	0.63988
GUCA2A	delirium_ukb	ML	16	0.184605	0.0589647	0.00174347	delirium_FG	16	-0.00814968	0.0772349	0.915965
F12	delirium_ukb	WM	89	-0.00159483	0.0230693	0.944884	delirium_FG	88	0.0237516	0.031007	0.443671
F12	delirium_ukb	MR_Egger	89	-0.0221991	0.0228592	0.33418	delirium_FG	88	0.0167499	0.0307552	0.587425
F12	delirium_ukb	ML	89	-0.0115579	0.0152322	0.447983	delirium_FG	88	0.0204251	0.0206656	0.322975
TDP1	delirium_ukb	ML	2	0.122664	0.199942	0.539548	delirium_FG	2	0.127521	0.24393	0.60113
ITPA	delirium_ukb	WM	44	-0.0191565	0.0229263	0.403397	delirium_FG	44	-0.0509623	0.037297	0.171816
ITPA	delirium_ukb	MR_Egger	44	-0.0125289	0.023118	0.590715	delirium_FG	44	-0.0199055	0.0347077	0.569354
ITPA	delirium_ukb	ML	44	-0.0342846	0.0170419	0.0442433	delirium_FG	44	-0.0548599	0.0251292	0.0290275
SORCS2	delirium_ukb	WM	35	0.0704749	0.0471508	0.135001	delirium_FG	35	-0.169765	0.0674334	0.0118182
SORCS2	delirium_ukb	MR_Egger	35	0.110326	0.066101	0.104568	delirium_FG	35	-0.142086	0.0841918	0.100911
SORCS2	delirium_ukb	ML	35	-0.010834	0.0323174	0.737447	delirium_FG	35	-0.140052	0.0458254	0.00224146
ATXN3	delirium_ukb	WM	19	-0.0403362	0.052601	0.443181	delirium_FG	19	0.0879627	0.0780565	0.25978
ATXN3	delirium_ukb	MR_Egger	19	-0.117609	0.0773945	0.146989	delirium_FG	19	0.132267	0.112473	0.255808
ATXN3	delirium_ukb	ML	19	-0.0115863	0.0396648	0.770207	delirium_FG	19	0.103809	0.0575859	0.071438
COL4A1	delirium_ukb	WM	22	-0.0826589	0.0641754	0.19774	delirium_FG	22	0.159291	0.111801	0.154222
COL4A1	delirium_ukb	MR_Egger	22	-0.145759	0.0793477	0.0811218	delirium_FG	22	0.384724	0.156435	0.0231545
COL4A1	delirium_ukb	ML	22	-0.0143817	0.0448353	0.748386	delirium_FG	22	0.0510494	0.0722985	0.480131
TNF	delirium_ukb	ML	2	0.610713	0.201972	0.00249658	delirium_FG	2	-0.0320388	0.283846	0.910131
CKMT1A_CKMT1B	delirium_ukb	WM	11	0.136592	0.0900408	0.129266	delirium_FG	11	0.0284663	0.145023	0.844384
CKMT1A_CKMT1B	delirium_ukb	MR_Egger	11	-0.0707917	0.161389	0.671263	delirium_FG	11	0.0318954	0.21044	0.882873
CKMT1A_CKMT1B	delirium_ukb	ML	11	0.0598264	0.068097	0.379647	delirium_FG	11	-0.00322646	0.1092	0.976429
CEACAM1	delirium_ukb	WM	8	-0.142417	0.0679168	0.0359993	delirium_FG	8	0.00981567	0.104883	0.925437
CEACAM1	delirium_ukb	MR_Egger	8	-0.155889	0.0886531	0.129178	delirium_FG	8	-0.0996729	0.12566	0.457873
CEACAM1	delirium_ukb	ML	8	-0.178154	0.0584248	0.00229388	delirium_FG	8	-0.00496829	0.0832861	0.952432
LEFTY2	delirium_ukb	WM	58	0.0427114	0.0273166	0.117919	delirium_FG	58	0.0443228	0.041379	0.284105
LEFTY2	delirium_ukb	MR_Egger	58	0.00660066	0.0314953	0.834759	delirium_FG	58	0.0224553	0.0467478	0.63285
LEFTY2	delirium_ukb	ML	58	0.0455094	0.0184334	0.0135547	delirium_FG	58	0.0331826	0.0269758	0.218664
LTB	delirium_ukb	WM	26	-0.0936456	0.0545528	0.0860515	delirium_FG	26	-0.094941	0.0790778	0.229906
LTB	delirium_ukb	MR_Egger	26	-0.137273	0.108206	0.216741	delirium_FG	26	-0.172646	0.146145	0.249044
LTB	delirium_ukb	ML	26	-0.0995133	0.0397518	0.0123017	delirium_FG	26	-0.0123706	0.0551748	0.822595
ADGRE5	delirium_ukb	WM	10	-0.0794266	0.0825459	0.335944	delirium_FG	9	0.0214702	0.0974083	0.825548
ADGRE5	delirium_ukb	MR_Egger	10	-0.0709444	0.102251	0.507433	delirium_FG	9	0.0207359	0.119727	0.867401
ADGRE5	delirium_ukb	ML	10	-0.082259	0.0636375	0.196143	delirium_FG	9	-0.0141059	0.0822858	0.863889
VNN2	delirium_ukb	WM	39	-0.00322015	0.0273344	0.906222	delirium_FG	39	-0.0156292	0.03872	0.686472
VNN2	delirium_ukb	MR_Egger	39	0.0322085	0.029662	0.284569	delirium_FG	39	0.0194526	0.0417192	0.643752
VNN2	delirium_ukb	ML	39	-0.0235467	0.0200521	0.240284	delirium_FG	39	-0.0152496	0.0281977	0.588638
SCGN	delirium_ukb	WM	4	-0.246566	0.216026	0.253715	delirium_FG	4	-0.7538	0.281848	0.00748421
SCGN	delirium_ukb	MR_Egger	4	-1.71944	1.03664	0.239047	delirium_FG	4	-1.27294	2.05656	0.599047
SCGN	delirium_ukb	ML	4	-0.144439	0.154472	0.349764	delirium_FG	4	-0.787504	0.228613	0.00057169
RBPMS2	delirium_ukb	WM	3	0.1551	0.19119	0.417231	delirium_FG	3	0.169595	0.29348	0.563349
RBPMS2	delirium_ukb	MR_Egger	3	0.179278	0.738847	0.848456	delirium_FG	3	0.513495	1.06852	0.714807
RBPMS2	delirium_ukb	ML	3	0.158688	0.171951	0.356078	delirium_FG	3	0.149834	0.260451	0.565098
WFDC12	delirium_ukb	WM	54	0.0371213	0.0330217	0.260949	delirium_FG	53	-0.0232619	0.0455165	0.609305
WFDC12	delirium_ukb	MR_Egger	54	0.0156392	0.0392053	0.691597	delirium_FG	53	-0.0393635	0.0548715	0.476415
WFDC12	delirium_ukb	ML	54	0.0338856	0.0231519	0.143297	delirium_FG	53	-0.0168326	0.0322597	0.60182
CD83	delirium_ukb	WM	9	-0.0948297	0.0996664	0.341366	delirium_FG	9	-0.230635	0.140697	0.101164
CD83	delirium_ukb	MR_Egger	9	0.130621	0.190175	0.514283	delirium_FG	9	-0.0463328	0.255844	0.861423
CD83	delirium_ukb	ML	9	-0.106697	0.0763506	0.162274	delirium_FG	9	-0.175456	0.104743	0.093914
TREML2	delirium_ukb	WM	26	0.043921	0.060484	0.467742	delirium_FG	26	0.282989	0.0864875	0.00106783
TREML2	delirium_ukb	MR_Egger	26	0.0906411	0.0772111	0.251938	delirium_FG	26	0.281057	0.142532	0.0602543
TREML2	delirium_ukb	ML	26	0.0128376	0.0406082	0.751902	delirium_FG	26	0.308981	0.0613645	4.77427e-07
SCRN1	delirium_ukb	WM	3	-0.00811155	0.123278	0.947538	delirium_FG	3	-0.110408	0.159207	0.488005
SCRN1	delirium_ukb	MR_Egger	3	-0.0406821	0.363734	0.929091	delirium_FG	3	0.150359	0.398203	0.770153
SCRN1	delirium_ukb	ML	3	-0.0175913	0.113789	0.87714	delirium_FG	3	-0.0850827	0.139142	0.54088
TGFBR3	delirium_ukb	WM	11	0.284954	0.114457	0.0127882	delirium_FG	11	0.0832782	0.14476	0.565099
TGFBR3	delirium_ukb	MR_Egger	11	0.324737	0.167675	0.0847554	delirium_FG	11	0.121868	0.222547	0.597279
TGFBR3	delirium_ukb	ML	11	0.278826	0.087126	0.00137306	delirium_FG	11	0.0766568	0.118165	0.516516
MANSC1	delirium_ukb	ML	3	-0.18051	0.181033	0.318711	delirium_FG	2	-0.020105	0.396855	0.959596
ACADSB	delirium_ukb	WM	5	-0.0902556	0.0925438	0.329424	delirium_FG	5	0.0923378	0.156685	0.555646
ACADSB	delirium_ukb	MR_Egger	5	-0.172691	0.18246	0.413737	delirium_FG	5	0.691518	0.348374	0.141371
ACADSB	delirium_ukb	ML	5	-0.101322	0.0733784	0.167338	delirium_FG	5	0.0283001	0.125709	0.821883
SESTD1	delirium_ukb	ML	2	0.158378	0.158418	0.317431	delirium_FG	2	0.112929	0.216397	0.601768
MDK	delirium_ukb	WM	6	-0.0612275	0.118415	0.605115	delirium_FG	6	-0.257098	0.238275	0.280589
MDK	delirium_ukb	MR_Egger	6	-0.0278884	0.143188	0.855068	delirium_FG	6	-0.538544	0.293328	0.140252
MDK	delirium_ukb	ML	6	-0.150641	0.0974767	0.122249	delirium_FG	6	-0.0342076	0.187928	0.855563
F10	delirium_ukb	WM	14	0.0394672	0.0971539	0.684571	delirium_FG	13	-0.00677468	0.133244	0.95945
F10	delirium_ukb	MR_Egger	14	0.0361295	0.194735	0.855911	delirium_FG	13	0.046498	0.290198	0.875605
F10	delirium_ukb	ML	14	-0.00681286	0.0726095	0.925245	delirium_FG	13	-0.000931199	0.107934	0.993116
TYRO3	delirium_ukb	WM	54	-0.0133847	0.0249908	0.592246	delirium_FG	54	0.0273528	0.0320201	0.392973
TYRO3	delirium_ukb	MR_Egger	54	0.0107773	0.0316602	0.734923	delirium_FG	54	0.0211333	0.0409165	0.607696
TYRO3	delirium_ukb	ML	54	0.00132612	0.0164345	0.935688	delirium_FG	54	0.0338625	0.0230466	0.141751
KHK	delirium_ukb	WM	42	0.0655065	0.0517136	0.205256	delirium_FG	42	0.108287	0.0724273	0.134883
KHK	delirium_ukb	MR_Egger	42	0.0478362	0.0726406	0.513969	delirium_FG	42	0.0264887	0.121864	0.829031
KHK	delirium_ukb	ML	42	0.059216	0.0318776	0.063225	delirium_FG	42	0.0836438	0.04609	0.0695556
FCGR2A	delirium_ukb	WM	54	-0.00385287	0.0260768	0.882539	delirium_FG	54	-0.0739669	0.0333908	0.026747
FCGR2A	delirium_ukb	MR_Egger	54	-0.00572038	0.027161	0.834014	delirium_FG	54	-0.0674141	0.0394776	0.0936654
FCGR2A	delirium_ukb	ML	54	-0.00543326	0.0161891	0.737163	delirium_FG	54	-0.0307388	0.0238767	0.197957
GMPR2	delirium_ukb	ML	3	-0.0926623	0.156983	0.555009	delirium_FG	2	-0.296696	0.302894	0.327315
HBZ	delirium_ukb	WM	55	0.0127245	0.0187336	0.496989	delirium_FG	55	-0.0265398	0.029608	0.370055
HBZ	delirium_ukb	MR_Egger	55	-0.0236836	0.0218986	0.284366	delirium_FG	55	0.00853559	0.0323958	0.793204
HBZ	delirium_ukb	ML	55	0.00637384	0.0136226	0.639865	delirium_FG	55	-0.00867286	0.0201858	0.667449
DEFA1_DEFA1B	delirium_ukb	WM	26	0.0065839	0.0606593	0.913568	delirium_FG	26	0.0980988	0.0845836	0.246136
DEFA1_DEFA1B	delirium_ukb	MR_Egger	26	-0.0449947	0.0895276	0.619841	delirium_FG	26	0.198834	0.131876	0.144676
DEFA1_DEFA1B	delirium_ukb	ML	26	0.0376697	0.0399001	0.345118	delirium_FG	26	0.0402249	0.0596736	0.500259
WASF1	delirium_ukb	WM	14	0.0268817	0.0680191	0.69269	delirium_FG	15	0.0406733	0.0970478	0.675139
WASF1	delirium_ukb	MR_Egger	14	0.017262	0.108836	0.876618	delirium_FG	15	-0.186709	0.150489	0.236648
WASF1	delirium_ukb	ML	14	0.0375835	0.0496226	0.448818	delirium_FG	15	0.0291675	0.0790055	0.711991
CRNN	delirium_ukb	WM	43	-0.0110748	0.0292701	0.70516	delirium_FG	43	-0.0301553	0.0496841	0.543891
CRNN	delirium_ukb	MR_Egger	43	-0.0420687	0.0333942	0.214879	delirium_FG	43	0.043877	0.0507017	0.391858
CRNN	delirium_ukb	ML	43	-0.0276562	0.0215551	0.199475	delirium_FG	43	-0.0327025	0.0330106	0.321849
DNMBP	delirium_ukb	WM	5	-0.169718	0.152345	0.265263	delirium_FG	5	0.10277	0.191223	0.590965
DNMBP	delirium_ukb	MR_Egger	5	-0.270846	0.230401	0.324581	delirium_FG	5	-0.0281147	0.308028	0.933029
DNMBP	delirium_ukb	ML	5	-0.262732	0.124612	0.034997	delirium_FG	5	0.0803472	0.163626	0.623396
C7	delirium_ukb	WM	66	0.0314473	0.0345227	0.362341	delirium_FG	65	-0.00445989	0.0414576	0.914331
C7	delirium_ukb	MR_Egger	66	-0.0141656	0.042745	0.741427	delirium_FG	65	0.0258906	0.0524354	0.623192
C7	delirium_ukb	ML	66	0.0692207	0.0205552	0.000758373	delirium_FG	65	0.0151999	0.0285273	0.59416
UBAC1	delirium_ukb	WM	4	-0.497339	0.234352	0.0338216	delirium_FG	4	-0.514622	0.354189	0.146236
UBAC1	delirium_ukb	MR_Egger	4	-0.800585	0.480488	0.237598	delirium_FG	4	-2.3053	0.764112	0.0945425
UBAC1	delirium_ukb	ML	4	-0.447178	0.191201	0.0193463	delirium_FG	4	-0.330767	0.299416	0.269287
FRZB	delirium_ukb	WM	38	-0.0412959	0.0346651	0.233544	delirium_FG	37	0.0128384	0.0634636	0.839685
FRZB	delirium_ukb	MR_Egger	38	-0.0411588	0.0355612	0.254728	delirium_FG	37	-0.11532	0.0640661	0.080482
FRZB	delirium_ukb	ML	38	-0.0464207	0.0236305	0.0494791	delirium_FG	37	-0.04214	0.0413346	0.307973
ZBTB16	delirium_ukb	WM	18	0.0628077	0.0817943	0.442562	delirium_FG	18	0.0316091	0.127678	0.804467
ZBTB16	delirium_ukb	MR_Egger	18	0.228023	0.177108	0.216239	delirium_FG	18	0.167972	0.220232	0.456737
ZBTB16	delirium_ukb	ML	18	0.0414203	0.0572641	0.469483	delirium_FG	18	0.00160098	0.091262	0.986004
LILRA6	delirium_ukb	WM	22	0.0221865	0.0216011	0.304372	delirium_FG	22	-0.0374339	0.033183	0.259276
LILRA6	delirium_ukb	MR_Egger	22	0.028149	0.0242318	0.259053	delirium_FG	22	-0.0586584	0.0381059	0.139391
LILRA6	delirium_ukb	ML	22	0.0321851	0.018253	0.0778542	delirium_FG	22	-0.0297389	0.0282649	0.292732
FST	delirium_ukb	WM	12	0.041256	0.118198	0.727058	delirium_FG	12	-0.0579915	0.164079	0.723761
FST	delirium_ukb	MR_Egger	12	0.472848	0.277061	0.118693	delirium_FG	12	0.45234	0.392025	0.275391
FST	delirium_ukb	ML	12	0.0097838	0.0857691	0.909181	delirium_FG	12	0.0139556	0.119147	0.906758
MCEE	delirium_ukb	WM	8	0.113166	0.0988785	0.252417	delirium_FG	8	0.0613053	0.140979	0.663669
MCEE	delirium_ukb	MR_Egger	8	-0.379529	0.292181	0.241642	delirium_FG	8	-0.189425	0.428714	0.674081
MCEE	delirium_ukb	ML	8	0.18159	0.0756483	0.0163747	delirium_FG	8	-0.00343822	0.112051	0.975521
EPHX2	delirium_ukb	ML	3	0.0632152	0.112888	0.575493	delirium_FG	2	-0.00773569	0.247123	0.975028
GRK5	delirium_ukb	WM	10	-0.0771745	0.109665	0.481602	delirium_FG	10	-0.230578	0.141722	0.103742
GRK5	delirium_ukb	MR_Egger	10	0.106838	0.237832	0.665197	delirium_FG	10	-0.075694	0.23631	0.756935
GRK5	delirium_ukb	ML	10	-0.0397358	0.0747854	0.595189	delirium_FG	10	-0.305812	0.107485	0.00443905
SOD2	delirium_ukb	WM	7	0.13328	0.112736	0.237116	delirium_FG	6	0.218241	0.184646	0.237228
SOD2	delirium_ukb	MR_Egger	7	0.403703	0.465526	0.425486	delirium_FG	6	0.93834	0.739593	0.273346
SOD2	delirium_ukb	ML	7	0.115947	0.0931712	0.213332	delirium_FG	6	0.139634	0.157946	0.376662
HEBP1	delirium_ukb	ML	2	0.140037	0.140239	0.31801	delirium_FG	2	-0.110439	0.263016	0.674562
C1QA	delirium_ukb	WM	28	0.0604498	0.0404775	0.135328	delirium_FG	29	-0.017508	0.0534259	0.743134
C1QA	delirium_ukb	MR_Egger	28	0.0672766	0.050111	0.191022	delirium_FG	29	-0.0580205	0.0712577	0.422634
C1QA	delirium_ukb	ML	28	0.085681	0.0293594	0.00351896	delirium_FG	29	0.00718732	0.0419007	0.863805
ENTR1	delirium_ukb	WM	11	-0.0188979	0.0784314	0.809595	delirium_FG	11	0.0585166	0.124093	0.637245
ENTR1	delirium_ukb	MR_Egger	11	-0.219851	0.133055	0.132861	delirium_FG	11	0.365653	0.227766	0.142872
ENTR1	delirium_ukb	ML	11	0.0569587	0.0608845	0.34952	delirium_FG	11	0.205028	0.0958927	0.0325089
ART5	delirium_ukb	WM	4	0.32964	0.14031	0.0188057	delirium_FG	4	0.383974	0.231891	0.0977546
ART5	delirium_ukb	MR_Egger	4	0.404358	0.198845	0.179016	delirium_FG	4	0.168969	0.397731	0.712298
ART5	delirium_ukb	ML	4	0.31426	0.123381	0.0108631	delirium_FG	4	0.230933	0.196913	0.240888
DTYMK	delirium_ukb	ML	2	-0.0602095	0.273219	0.825582	delirium_FG	2	0.551206	0.449652	0.220256
PROCR	delirium_ukb	WM	23	-0.0153801	0.0330278	0.641451	delirium_FG	23	0.0235222	0.0352075	0.504068
PROCR	delirium_ukb	MR_Egger	23	-0.00992863	0.0355038	0.782482	delirium_FG	23	0.0237395	0.0393681	0.552958
PROCR	delirium_ukb	ML	23	-0.0197748	0.0238502	0.407033	delirium_FG	23	0.0270307	0.0278643	0.332006
TOR1AIP1	delirium_ukb	WM	60	0.0453189	0.0249338	0.0691309	delirium_FG	59	0.0259679	0.0395339	0.511276
TOR1AIP1	delirium_ukb	MR_Egger	60	0.0288451	0.0288263	0.321151	delirium_FG	59	-0.0136631	0.0540664	0.801402
TOR1AIP1	delirium_ukb	ML	60	0.0724968	0.0164723	1.07684e-05	delirium_FG	59	0.0460906	0.0267648	0.085059
TBC1D23	delirium_ukb	WM	9	0.0477931	0.10999	0.66391	delirium_FG	9	0.122573	0.159201	0.441343
TBC1D23	delirium_ukb	MR_Egger	9	-0.51093	0.299682	0.131983	delirium_FG	9	0.60422	0.423303	0.196517
TBC1D23	delirium_ukb	ML	9	0.0811231	0.0847801	0.338635	delirium_FG	9	0.0323326	0.124217	0.794639
C9	delirium_ukb	WM	6	-0.212029	0.148244	0.15264	delirium_FG	6	-0.443073	0.218795	0.0428616
C9	delirium_ukb	MR_Egger	6	-0.276171	0.256607	0.342402	delirium_FG	6	-0.725098	0.384161	0.132134
C9	delirium_ukb	ML	6	-0.00935938	0.108933	0.931531	delirium_FG	6	-0.241144	0.16771	0.150472
PTGDS	delirium_ukb	ML	2	0.631112	0.285974	0.0273219	delirium_FG	7	0.15658	0.137824	0.25592
CRYM	delirium_ukb	WM	20	-0.0250058	0.0525148	0.633956	delirium_FG	20	0.0479907	0.0689867	0.486648
CRYM	delirium_ukb	MR_Egger	20	0.0172074	0.064999	0.794223	delirium_FG	20	0.0711102	0.0893221	0.436342
CRYM	delirium_ukb	ML	20	-0.0503425	0.0392147	0.199224	delirium_FG	20	0.0298954	0.0538827	0.579015
STX8	delirium_ukb	ML	2	-0.087751	0.1957	0.653868	delirium_FG	2	0.536037	0.29383	0.0681048
MMP1	delirium_ukb	WM	67	0.068384	0.0304677	0.0248018	delirium_FG	66	0.0934725	0.0455914	0.0403427
MMP1	delirium_ukb	MR_Egger	67	0.0864893	0.038284	0.0272346	delirium_FG	66	0.0430893	0.0539541	0.427459
MMP1	delirium_ukb	ML	67	0.0274158	0.0197072	0.164178	delirium_FG	66	0.035311	0.0295636	0.232319
TLR3	delirium_ukb	WM	53	-0.0225277	0.0172563	0.191732	delirium_FG	51	-0.0211004	0.0313296	0.500631
TLR3	delirium_ukb	MR_Egger	53	-0.0197477	0.0191058	0.3062	delirium_FG	51	0.041654	0.0299785	0.170974
TLR3	delirium_ukb	ML	53	-0.024964	0.0130253	0.0552919	delirium_FG	51	-0.0165547	0.0205619	0.420753
CD274	delirium_ukb	WM	23	0.00155004	0.0610197	0.979734	delirium_FG	23	-0.114633	0.0862498	0.183819
CD274	delirium_ukb	MR_Egger	23	-0.02738	0.0770039	0.725712	delirium_FG	23	-0.0611868	0.129546	0.641571
CD274	delirium_ukb	ML	23	0.00899522	0.0435918	0.836517	delirium_FG	23	-0.0668512	0.0614881	0.276938
VASH1	delirium_ukb	WM	3	-0.114628	0.16079	0.475905	delirium_FG	3	-0.0255037	0.18281	0.889047
VASH1	delirium_ukb	MR_Egger	3	0.254594	0.416914	0.650991	delirium_FG	3	-0.131234	0.496176	0.835389
VASH1	delirium_ukb	ML	3	-0.147386	0.136467	0.280138	delirium_FG	3	0.0186698	0.168677	0.911867
MAMDC2	delirium_ukb	WM	16	0.07827	0.0764008	0.305615	delirium_FG	16	-0.186402	0.0988504	0.0593364
MAMDC2	delirium_ukb	MR_Egger	16	0.0887956	0.123032	0.482344	delirium_FG	16	-0.124081	0.171354	0.480916
MAMDC2	delirium_ukb	ML	16	0.0651568	0.0520509	0.210647	delirium_FG	16	-0.173964	0.0729153	0.0170403
REG3A	delirium_ukb	WM	20	0.0628133	0.075688	0.406597	delirium_FG	20	0.0117112	0.107523	0.913267
REG3A	delirium_ukb	MR_Egger	20	0.0610866	0.0991428	0.545511	delirium_FG	20	0.127252	0.145973	0.394826
REG3A	delirium_ukb	ML	20	0.0382849	0.0522467	0.463697	delirium_FG	20	-0.0361829	0.0782765	0.643906
FGFBP3	delirium_ukb	WM	49	-0.04288	0.0490669	0.382167	delirium_FG	49	-0.122649	0.0687391	0.0743793
FGFBP3	delirium_ukb	MR_Egger	49	-0.0894436	0.0549227	0.110097	delirium_FG	49	-0.0930018	0.0806519	0.254689
FGFBP3	delirium_ukb	ML	49	-0.0490836	0.0291986	0.0927577	delirium_FG	49	-0.0810302	0.0429355	0.0591261
CFHR4	delirium_ukb	WM	84	0.00439909	0.0181446	0.808434	delirium_FG	84	-0.0758418	0.0266507	0.00443038
CFHR4	delirium_ukb	MR_Egger	84	0.0190091	0.0187661	0.314064	delirium_FG	84	-0.0418901	0.0278814	0.136825
CFHR4	delirium_ukb	ML	84	0.0160351	0.0114926	0.162938	delirium_FG	84	-0.0265458	0.0162177	0.101664
KLK12	delirium_ukb	WM	30	0.0181271	0.0149024	0.223838	delirium_FG	30	-0.0263559	0.0209451	0.208271
KLK12	delirium_ukb	MR_Egger	30	0.0186012	0.0170958	0.285848	delirium_FG	30	-0.0254782	0.0236504	0.290548
KLK12	delirium_ukb	ML	30	0.0109983	0.0138955	0.428651	delirium_FG	30	-0.0277724	0.0192294	0.148663
SERPINA12	delirium_ukb	WM	39	-0.0347449	0.033392	0.2981	delirium_FG	39	0.0336272	0.050857	0.508477
SERPINA12	delirium_ukb	MR_Egger	39	-0.0387479	0.0417381	0.359239	delirium_FG	39	0.0494284	0.0770021	0.524889
SERPINA12	delirium_ukb	ML	39	-0.00936071	0.0225553	0.678133	delirium_FG	39	0.0967167	0.0336025	0.00399882
GALNT7	delirium_ukb	WM	8	0.0797885	0.130316	0.54036	delirium_FG	6	-0.0734852	0.219091	0.737317
GALNT7	delirium_ukb	MR_Egger	8	0.21827	0.288497	0.477949	delirium_FG	6	-0.146188	0.48593	0.778524
GALNT7	delirium_ukb	ML	8	0.00800104	0.105714	0.939669	delirium_FG	6	-0.0879829	0.177584	0.620287
PODXL2	delirium_ukb	WM	11	0.0749266	0.0757629	0.322682	delirium_FG	11	0.0747464	0.0644654	0.24626
PODXL2	delirium_ukb	MR_Egger	11	0.160318	0.0828507	0.0849849	delirium_FG	11	-0.0149251	0.074065	0.844778
PODXL2	delirium_ukb	ML	11	0.0657708	0.0552406	0.233801	delirium_FG	11	0.0560249	0.0538625	0.298272
EHD3	delirium_ukb	ML	2	0.00525178	0.119832	0.965043	delirium_FG	2	-0.0966258	0.177784	0.586784
COLEC12	delirium_ukb	WM	20	0.0878428	0.0939199	0.349636	delirium_FG	20	0.0862554	0.107421	0.421994
COLEC12	delirium_ukb	MR_Egger	20	-0.11173	0.144277	0.448741	delirium_FG	20	0.192331	0.157372	0.237419
COLEC12	delirium_ukb	ML	20	0.0959414	0.0662233	0.147406	delirium_FG	20	0.139206	0.0810033	0.0857022
IL22RA1	delirium_ukb	WM	15	0.0693064	0.0684128	0.311031	delirium_FG	15	-0.0790776	0.101322	0.43512
IL22RA1	delirium_ukb	MR_Egger	15	0.0583623	0.092348	0.538354	delirium_FG	15	-0.115044	0.165343	0.498811
IL22RA1	delirium_ukb	ML	15	0.0568293	0.0549395	0.30095	delirium_FG	15	-0.00357083	0.0810406	0.964855
EFNA1	delirium_ukb	WM	32	0.0846111	0.0663191	0.20202	delirium_FG	32	-0.0066711	0.0926393	0.942593
EFNA1	delirium_ukb	MR_Egger	32	0.312412	0.178519	0.090339	delirium_FG	32	0.393526	0.240116	0.111681
EFNA1	delirium_ukb	ML	32	0.114714	0.0437838	0.00879263	delirium_FG	32	0.0269051	0.0639569	0.673992
AARSD1	delirium_ukb	WM	5	-0.0713591	0.130421	0.584278	delirium_FG	5	0.0724029	0.182236	0.691144
AARSD1	delirium_ukb	MR_Egger	5	0.0561405	0.382258	0.892553	delirium_FG	5	-0.436882	0.531245	0.471137
AARSD1	delirium_ukb	ML	5	-0.137767	0.112226	0.219606	delirium_FG	5	0.10538	0.154609	0.495499
LGALS9	delirium_ukb	WM	43	-0.110201	0.0418552	0.00846574	delirium_FG	43	0.0275942	0.058485	0.637058
LGALS9	delirium_ukb	MR_Egger	43	-0.136525	0.0464378	0.00537301	delirium_FG	43	0.0670286	0.0669118	0.322342
LGALS9	delirium_ukb	ML	43	-0.0912738	0.0263027	0.000520208	delirium_FG	43	0.0701012	0.0372928	0.0601418
OSMR	delirium_ukb	WM	38	0.0281884	0.0296918	0.342434	delirium_FG	37	-0.0401601	0.0413733	0.33171
OSMR	delirium_ukb	MR_Egger	38	0.0234705	0.0332044	0.484212	delirium_FG	37	-0.0703981	0.0462971	0.137351
OSMR	delirium_ukb	ML	38	0.00762376	0.0211243	0.718174	delirium_FG	37	-0.025838	0.029471	0.380635
KLRB1	delirium_ukb	WM	11	-0.218122	0.109214	0.0458023	delirium_FG	11	0.148656	0.164781	0.36698
KLRB1	delirium_ukb	MR_Egger	11	-0.142577	0.26818	0.607842	delirium_FG	11	0.156629	0.299933	0.61413
KLRB1	delirium_ukb	ML	11	-0.224973	0.0845294	0.00777996	delirium_FG	11	0.0751502	0.122203	0.538579
CEACAM8	delirium_ukb	WM	7	0.156098	0.140893	0.267899	delirium_FG	7	-0.128415	0.186001	0.489942
CEACAM8	delirium_ukb	MR_Egger	7	0.146029	0.323244	0.670364	delirium_FG	7	-0.276727	0.463592	0.576561
CEACAM8	delirium_ukb	ML	7	0.116609	0.108772	0.283697	delirium_FG	7	-0.0984488	0.15879	0.535261
STC1	delirium_ukb	WM	6	0.0832484	0.145096	0.566139	delirium_FG	6	0.045515	0.210188	0.828564
STC1	delirium_ukb	MR_Egger	6	1.61241	0.840365	0.127462	delirium_FG	6	0.671814	1.78616	0.725925
STC1	delirium_ukb	ML	6	0.108228	0.11652	0.352974	delirium_FG	6	-0.00932323	0.177413	0.95809
CCDC80	delirium_ukb	WM	6	0.0762028	0.182412	0.676129	delirium_FG	6	0.546802	0.302573	0.0707355
CCDC80	delirium_ukb	MR_Egger	6	-0.457752	0.646131	0.517768	delirium_FG	6	2.3597	1.14116	0.107496
CCDC80	delirium_ukb	ML	6	-0.00958777	0.157663	0.951509	delirium_FG	6	0.51388	0.239853	0.032155
COL18A1	delirium_ukb	WM	9	0.0816496	0.101791	0.422476	delirium_FG	9	-0.218281	0.170305	0.199946
COL18A1	delirium_ukb	MR_Egger	9	0.366786	0.269281	0.215375	delirium_FG	9	-0.107272	0.806775	0.897963
COL18A1	delirium_ukb	ML	9	0.0244135	0.0804377	0.761503	delirium_FG	9	0.0629902	0.124328	0.612404
FCN2	delirium_ukb	WM	39	-0.010403	0.0266657	0.696445	delirium_FG	39	-0.0236172	0.0378972	0.533158
FCN2	delirium_ukb	MR_Egger	39	-0.000149999	0.0314513	0.99622	delirium_FG	39	0.000412602	0.0449441	0.992725
FCN2	delirium_ukb	ML	39	0.00483985	0.0187629	0.796447	delirium_FG	39	-0.0417531	0.0268565	0.120024
IL18	delirium_ukb	WM	21	-0.0120062	0.0581201	0.836341	delirium_FG	21	0.0292322	0.0804626	0.71638
IL18	delirium_ukb	MR_Egger	21	0.0122834	0.0853452	0.887075	delirium_FG	21	0.0849688	0.126595	0.51018
IL18	delirium_ukb	ML	21	-0.0218784	0.0415829	0.598792	delirium_FG	21	0.0446758	0.0602707	0.45854
ADAM15	delirium_ukb	WM	57	-0.0237151	0.0235509	0.313947	delirium_FG	57	-0.0108792	0.0317501	0.731862
ADAM15	delirium_ukb	MR_Egger	57	-0.0282983	0.0242241	0.24777	delirium_FG	57	0.00572464	0.0396636	0.885768
ADAM15	delirium_ukb	ML	57	0.00491588	0.0146561	0.737311	delirium_FG	57	-0.00120583	0.02192	0.95613
CPB1	delirium_ukb	WM	4	0.259675	0.148824	0.0810118	delirium_FG	4	-0.174503	0.213942	0.414697
CPB1	delirium_ukb	MR_Egger	4	0.198708	0.395404	0.66516	delirium_FG	4	-0.607852	0.558386	0.390032
CPB1	delirium_ukb	ML	4	0.308658	0.132991	0.0202925	delirium_FG	4	-0.0264765	0.184628	0.885971
TPP1	delirium_ukb	WM	9	0.161853	0.122492	0.186391	delirium_FG	9	0.303038	0.149595	0.0427932
TPP1	delirium_ukb	MR_Egger	9	-0.31211	0.17169	0.111918	delirium_FG	9	0.363604	0.241911	0.17653
TPP1	delirium_ukb	ML	9	0.194448	0.0842136	0.0209441	delirium_FG	9	0.237488	0.117222	0.042769
INHBC	delirium_ukb	WM	57	0.010229	0.032133	0.750232	delirium_FG	57	-0.0529523	0.0424243	0.211973
INHBC	delirium_ukb	MR_Egger	57	0.0163551	0.0335686	0.628042	delirium_FG	57	-0.0514553	0.0474625	0.283039
INHBC	delirium_ukb	ML	57	-0.00658402	0.0200416	0.74252	delirium_FG	57	-0.0717746	0.0281173	0.0106895
ARHGAP45	delirium_ukb	ML	2	-0.364982	0.238681	0.126224	delirium_FG	2	-0.165281	0.357637	0.643975
SPINK2	delirium_ukb	WM	25	-0.00418539	0.0413325	0.919343	delirium_FG	25	0.0343546	0.0633025	0.587332
SPINK2	delirium_ukb	MR_Egger	25	-0.0109621	0.0457749	0.812856	delirium_FG	25	0.0233595	0.0730208	0.751931
SPINK2	delirium_ukb	ML	25	-0.00358277	0.0295696	0.903561	delirium_FG	25	0.0213395	0.0447499	0.633461
SEZ6	delirium_ukb	WM	3	-0.0457555	0.250528	0.855084	delirium_FG	3	-0.245443	0.309786	0.428187
SEZ6	delirium_ukb	MR_Egger	3	-0.645992	0.699943	0.525505	delirium_FG	3	0.077738	0.934692	0.947174
SEZ6	delirium_ukb	ML	3	-0.0357442	0.200472	0.858487	delirium_FG	3	-0.296027	0.273583	0.279236
CALCB	delirium_ukb	WM	5	0.026529	0.157622	0.866341	delirium_FG	5	0.317167	0.227189	0.1627
CALCB	delirium_ukb	MR_Egger	5	-0.575002	0.554349	0.375882	delirium_FG	5	0.0567449	0.680688	0.938813
CALCB	delirium_ukb	ML	5	-0.0541032	0.126605	0.669133	delirium_FG	5	0.482835	0.194976	0.0132722
LGALS8	delirium_ukb	WM	12	0.0427759	0.0690331	0.535493	delirium_FG	12	-0.120124	0.0938653	0.200634
LGALS8	delirium_ukb	MR_Egger	12	-0.00547456	0.12294	0.965358	delirium_FG	12	-0.0391246	0.213853	0.858493
LGALS8	delirium_ukb	ML	12	0.0364208	0.0544583	0.503634	delirium_FG	12	-0.133824	0.0821542	0.103326
ANG	delirium_ukb	WM	22	-0.0280334	0.0331169	0.397275	delirium_FG	22	-0.051041	0.0455317	0.262288
ANG	delirium_ukb	MR_Egger	22	-0.0521283	0.0372848	0.177394	delirium_FG	22	-0.00499058	0.0631609	0.937807
ANG	delirium_ukb	ML	22	-0.0122475	0.0252588	0.627761	delirium_FG	22	-0.0284145	0.0346969	0.412824
DCC	delirium_ukb	WM	21	-0.0973083	0.0868952	0.262784	delirium_FG	21	-0.0973238	0.124224	0.433362
DCC	delirium_ukb	MR_Egger	21	-0.114963	0.180276	0.531274	delirium_FG	21	-0.120214	0.259804	0.648826
DCC	delirium_ukb	ML	21	-0.114311	0.0634839	0.0717624	delirium_FG	21	-0.0452572	0.0906236	0.6175
ALCAM	delirium_ukb	WM	6	-0.128152	0.109228	0.240694	delirium_FG	6	-0.185457	0.162866	0.254822
ALCAM	delirium_ukb	MR_Egger	6	-0.155732	0.195528	0.470359	delirium_FG	6	0.027937	0.284553	0.926514
ALCAM	delirium_ukb	ML	6	-0.115228	0.0946326	0.223363	delirium_FG	6	-0.0937645	0.127762	0.46301
TNFAIP8	delirium_ukb	WM	4	0.313882	0.169052	0.0633511	delirium_FG	4	0.00305123	0.23349	0.989574
TNFAIP8	delirium_ukb	MR_Egger	4	0.12023	0.592238	0.857907	delirium_FG	4	-0.277491	0.812767	0.765325
TNFAIP8	delirium_ukb	ML	4	0.291966	0.146409	0.0461324	delirium_FG	4	-0.0658456	0.197735	0.739135
AOC1	delirium_ukb	WM	14	0.00782462	0.0615211	0.898793	delirium_FG	14	-0.152722	0.0894362	0.0877092
AOC1	delirium_ukb	MR_Egger	14	0.0570332	0.0813003	0.496363	delirium_FG	14	-0.113462	0.119494	0.361087
AOC1	delirium_ukb	ML	14	0.032587	0.0448951	0.467931	delirium_FG	14	-0.1529	0.0642361	0.0172995
CEACAM6	delirium_ukb	ML	2	0.239812	0.154335	0.120222	delirium_FG	2	-0.169797	0.216886	0.433695
SEMA7A	delirium_ukb	WM	4	-0.0529953	0.194941	0.785735	delirium_FG	4	-0.156013	0.32391	0.630049
SEMA7A	delirium_ukb	MR_Egger	4	0.153525	0.591745	0.819557	delirium_FG	4	-1.94463	1.08917	0.216116
SEMA7A	delirium_ukb	ML	4	-0.141547	0.170249	0.40574	delirium_FG	4	-0.127438	0.24424	0.601829
IL12B	delirium_ukb	WM	43	-0.0308664	0.0333878	0.355236	delirium_FG	42	-0.0182731	0.0505721	0.717855
IL12B	delirium_ukb	MR_Egger	43	-0.041109	0.0392415	0.300964	delirium_FG	42	0.0524613	0.0561701	0.355922
IL12B	delirium_ukb	ML	43	-0.0672015	0.0227152	0.00309203	delirium_FG	42	-0.0325586	0.033916	0.337067
PSG1	delirium_ukb	WM	58	-0.0269854	0.0332407	0.416896	delirium_FG	58	0.13758	0.0441019	0.00181107
PSG1	delirium_ukb	MR_Egger	58	0.00959198	0.0405342	0.8138	delirium_FG	58	0.127305	0.0605197	0.0399236
PSG1	delirium_ukb	ML	58	-0.0235862	0.0212696	0.267466	delirium_FG	58	0.126149	0.0298161	2.32777e-05
SPINK4	delirium_ukb	WM	47	0.0183961	0.028461	0.518045	delirium_FG	46	-0.0444551	0.0363194	0.220951
SPINK4	delirium_ukb	MR_Egger	47	-0.0317793	0.0253629	0.216684	delirium_FG	46	-0.0229275	0.0370555	0.539282
SPINK4	delirium_ukb	ML	47	-0.010459	0.0187628	0.577232	delirium_FG	46	-0.0244139	0.0270557	0.366867
PAPPA	delirium_ukb	WM	8	0.0256985	0.0771421	0.739035	delirium_FG	8	-0.237691	0.105858	0.024744
PAPPA	delirium_ukb	MR_Egger	8	0.142031	0.149403	0.378484	delirium_FG	8	0.0418405	0.209665	0.848417
PAPPA	delirium_ukb	ML	8	0.0543888	0.0607298	0.370473	delirium_FG	8	-0.330539	0.0922673	0.000340448
SCARA5	delirium_ukb	WM	22	-0.0565504	0.0711373	0.426644	delirium_FG	22	-0.000598011	0.094876	0.994971
SCARA5	delirium_ukb	MR_Egger	22	-0.0334375	0.119728	0.782898	delirium_FG	22	0.159437	0.150655	0.302538
SCARA5	delirium_ukb	ML	22	-0.0564218	0.0493701	0.253108	delirium_FG	22	-0.0955081	0.0700252	0.172596
ENAH	delirium_ukb	WM	5	0.0532431	0.176051	0.762324	delirium_FG	5	-0.0870728	0.223959	0.697432
ENAH	delirium_ukb	MR_Egger	5	0.0581293	0.74247	0.942526	delirium_FG	5	0.638453	0.657167	0.402946
ENAH	delirium_ukb	ML	5	-0.0830664	0.136047	0.541485	delirium_FG	5	-0.070761	0.187051	0.705209
STK4	delirium_ukb	ML	2	-0.048811	0.271947	0.857555	delirium_FG	2	-0.365613	0.495317	0.46043
ST3GAL1	delirium_ukb	WM	10	0.0125297	0.0909723	0.890453	delirium_FG	10	-0.0525478	0.132862	0.692469
ST3GAL1	delirium_ukb	MR_Egger	10	-0.11851	0.152539	0.459562	delirium_FG	10	-0.163203	0.245119	0.524262
ST3GAL1	delirium_ukb	ML	10	-0.0601705	0.0705997	0.394061	delirium_FG	10	0.0292206	0.101214	0.77281
CST6	delirium_ukb	WM	8	0.0827758	0.0877377	0.345453	delirium_FG	7	0.0523453	0.128692	0.684192
CST6	delirium_ukb	MR_Egger	8	0.107112	0.102705	0.337175	delirium_FG	7	0.073343	0.151357	0.648463
CST6	delirium_ukb	ML	8	0.0194999	0.071583	0.785307	delirium_FG	7	-0.0219861	0.112474	0.845019
MINDY1	delirium_ukb	WM	6	0.0820976	0.10779	0.446274	delirium_FG	6	-0.0295861	0.128557	0.817984
MINDY1	delirium_ukb	MR_Egger	6	0.0679944	0.12386	0.612236	delirium_FG	6	0.00989289	0.15768	0.952983
MINDY1	delirium_ukb	ML	6	0.0934089	0.0898304	0.298416	delirium_FG	6	-0.000647171	0.112615	0.995415
TLR4	delirium_ukb	WM	3	0.044297	0.122118	0.7168	delirium_FG	3	0.0956366	0.148404	0.519294
TLR4	delirium_ukb	MR_Egger	3	-0.09601	0.214402	0.731967	delirium_FG	3	0.00712069	0.250862	0.981934
TLR4	delirium_ukb	ML	3	0.0706291	0.11796	0.549335	delirium_FG	3	0.0977395	0.140488	0.486608
ROBO1	delirium_ukb	WM	13	-0.0228092	0.084313	0.786752	delirium_FG	13	-0.00478556	0.125412	0.969561
ROBO1	delirium_ukb	MR_Egger	13	0.130268	0.147629	0.396433	delirium_FG	13	-0.116759	0.236313	0.630964
ROBO1	delirium_ukb	ML	13	-0.000300296	0.0643197	0.996275	delirium_FG	13	-0.0554037	0.092367	0.548625
GCHFR	delirium_ukb	ML	2	0.0683734	0.173542	0.69359	delirium_FG	2	0.435034	0.242136	0.0723907
DTX3	delirium_ukb	WM	8	-0.127595	0.147086	0.385678	delirium_FG	8	-0.0948993	0.207353	0.64719
DTX3	delirium_ukb	MR_Egger	8	-0.651291	0.522617	0.259137	delirium_FG	8	0.0787065	0.779067	0.922821
DTX3	delirium_ukb	ML	8	-0.0686223	0.11506	0.550905	delirium_FG	8	-0.0884031	0.167363	0.597352
ENG	delirium_ukb	WM	14	0.077247	0.0759703	0.309246	delirium_FG	14	0.00773274	0.10628	0.941999
ENG	delirium_ukb	MR_Egger	14	-0.0777725	0.14209	0.594173	delirium_FG	14	-0.198398	0.210687	0.364934
ENG	delirium_ukb	ML	14	0.055016	0.0550307	0.31744	delirium_FG	14	-0.0306549	0.0817017	0.707508
SNAP29	delirium_ukb	WM	3	-0.302101	0.229678	0.188402	delirium_FG	3	0.581661	0.387479	0.133319
SNAP29	delirium_ukb	MR_Egger	3	-0.672667	0.703638	0.514323	delirium_FG	3	2.01646	1.09774	0.31737
SNAP29	delirium_ukb	ML	3	-0.295981	0.200358	0.139605	delirium_FG	3	0.409887	0.308473	0.183927
TFF1	delirium_ukb	WM	14	-0.310243	0.0862197	0.000320321	delirium_FG	14	-0.082984	0.115311	0.471738
TFF1	delirium_ukb	MR_Egger	14	-0.491363	0.144821	0.00533935	delirium_FG	14	0.0418564	0.199943	0.837693
TFF1	delirium_ukb	ML	14	-0.108205	0.0561315	0.0538927	delirium_FG	14	-0.0683672	0.0854108	0.423449
ITIH3	delirium_ukb	WM	42	-0.0188454	0.0550401	0.732054	delirium_FG	40	-0.0517079	0.075873	0.495551
ITIH3	delirium_ukb	MR_Egger	42	-0.0723526	0.0715082	0.317711	delirium_FG	40	0.0499073	0.117206	0.672649
ITIH3	delirium_ukb	ML	42	-0.00591777	0.0342447	0.862802	delirium_FG	40	0.0652618	0.0496837	0.189
PKD2	delirium_ukb	ML	2	0.396932	0.208669	0.0571441	delirium_FG	2	0.349955	0.322066	0.277215
SUMF2	delirium_ukb	WM	13	0.00815693	0.046969	0.862128	delirium_FG	13	-0.0662408	0.0687439	0.335253
SUMF2	delirium_ukb	MR_Egger	13	0.00126363	0.0504809	0.980478	delirium_FG	13	-0.0645459	0.0739382	0.401334
SUMF2	delirium_ukb	ML	13	0.0117566	0.0424542	0.781838	delirium_FG	13	-0.0173589	0.0627445	0.782041
PTPRK	delirium_ukb	WM	3	0.0521086	0.164883	0.751976	delirium_FG	3	-0.0703968	0.229741	0.759287
PTPRK	delirium_ukb	MR_Egger	3	0.255888	0.345597	0.594255	delirium_FG	3	-0.151484	1.19943	0.920021
PTPRK	delirium_ukb	ML	3	0.0505364	0.146901	0.730833	delirium_FG	3	0.107516	0.210713	0.609879
PADI4	delirium_ukb	WM	13	0.13586	0.0695584	0.0507989	delirium_FG	13	0.0623954	0.097511	0.52225
PADI4	delirium_ukb	MR_Egger	13	0.0898334	0.10491	0.410103	delirium_FG	13	-0.0423296	0.155964	0.791104
PADI4	delirium_ukb	ML	13	0.112607	0.0542438	0.0379001	delirium_FG	13	0.0555886	0.0805511	0.490129
PEAR1	delirium_ukb	WM	11	0.0176348	0.0829122	0.831567	delirium_FG	9	0.283811	0.152956	0.0635226
PEAR1	delirium_ukb	MR_Egger	11	0.0616641	0.113084	0.598802	delirium_FG	9	0.278323	0.194479	0.195487
PEAR1	delirium_ukb	ML	11	0.0042232	0.0705148	0.952242	delirium_FG	9	0.180477	0.125149	0.149275
CD8A	delirium_ukb	WM	36	-0.0127934	0.0481697	0.790555	delirium_FG	36	0.0110925	0.0747498	0.882031
CD8A	delirium_ukb	MR_Egger	36	0.0238179	0.0626714	0.706276	delirium_FG	36	0.0103185	0.0971101	0.916004
CD8A	delirium_ukb	ML	36	-0.0291615	0.033334	0.381668	delirium_FG	36	0.0209794	0.0508233	0.679759
OGFR	delirium_ukb	WM	3	0.146722	0.208415	0.481441	delirium_FG	3	-0.527337	0.335978	0.116518
OGFR	delirium_ukb	MR_Egger	3	0.0622835	0.37311	0.894699	delirium_FG	3	-0.13884	0.728294	0.880075
OGFR	delirium_ukb	ML	3	0.20576	0.185497	0.26733	delirium_FG	3	-0.490331	0.297663	0.0995028
FURIN	delirium_ukb	WM	4	-0.0353336	0.0946743	0.708991	delirium_FG	4	0.100194	0.134966	0.457868
FURIN	delirium_ukb	MR_Egger	4	0.0778576	0.207456	0.743503	delirium_FG	4	-0.155676	0.296932	0.652394
FURIN	delirium_ukb	ML	4	-0.0534812	0.0895135	0.550197	delirium_FG	4	0.108453	0.128521	0.39875
FETUB	delirium_ukb	WM	11	-0.0824035	0.0604159	0.172587	delirium_FG	11	-0.0379206	0.102025	0.710131
FETUB	delirium_ukb	MR_Egger	11	-0.122694	0.0611441	0.0757385	delirium_FG	11	-0.0245245	0.105053	0.820636
FETUB	delirium_ukb	ML	11	-0.0947985	0.046914	0.0433125	delirium_FG	11	-0.0863384	0.0795728	0.277911
FUT8	delirium_ukb	WM	58	0.0119453	0.0272111	0.660672	delirium_FG	57	-0.0379266	0.037149	0.307287
FUT8	delirium_ukb	MR_Egger	58	0.00390062	0.0301339	0.897471	delirium_FG	57	-0.0247081	0.0405264	0.544585
FUT8	delirium_ukb	ML	58	0.00506974	0.0182424	0.781082	delirium_FG	57	-0.0470283	0.0247757	0.0576743
CDH23	delirium_ukb	WM	7	-0.00479557	0.124475	0.969268	delirium_FG	7	-0.172899	0.18847	0.358942
CDH23	delirium_ukb	MR_Egger	7	0.213354	0.233817	0.403366	delirium_FG	7	-0.345287	0.382605	0.40818
CDH23	delirium_ukb	ML	7	-0.0385863	0.102874	0.707598	delirium_FG	7	-0.0771817	0.156882	0.622738
SERPINB6	delirium_ukb	WM	5	0.0638965	0.0912984	0.484012	delirium_FG	5	0.166248	0.129819	0.200331
SERPINB6	delirium_ukb	MR_Egger	5	0.0233332	0.434324	0.960533	delirium_FG	5	0.225252	0.718512	0.774436
SERPINB6	delirium_ukb	ML	5	0.0688268	0.0780569	0.377911	delirium_FG	5	0.192665	0.115567	0.0954886
MFAP4	delirium_ukb	WM	4	0.0894606	0.103635	0.388013	delirium_FG	4	-0.17055	0.174618	0.328717
MFAP4	delirium_ukb	MR_Egger	4	0.0321221	0.138521	0.838187	delirium_FG	4	-0.18701	0.224393	0.492295
MFAP4	delirium_ukb	ML	4	0.13888	0.0958885	0.147521	delirium_FG	4	-0.173175	0.159424	0.277365
LILRA5	delirium_ukb	WM	16	0.0349996	0.0808075	0.664925	delirium_FG	16	0.0753354	0.119507	0.528442
LILRA5	delirium_ukb	MR_Egger	16	0.177018	0.150597	0.259423	delirium_FG	16	0.0491726	0.191327	0.800911
LILRA5	delirium_ukb	ML	16	0.0524226	0.0586535	0.371446	delirium_FG	16	0.0543211	0.0910364	0.55071
MAN1A2	delirium_ukb	WM	16	-0.0121994	0.0757156	0.871997	delirium_FG	16	0.106746	0.109423	0.329293
MAN1A2	delirium_ukb	MR_Egger	16	0.0481589	0.100275	0.638454	delirium_FG	16	0.155709	0.13515	0.268566
MAN1A2	delirium_ukb	ML	16	0.0227374	0.0584854	0.697446	delirium_FG	16	0.0733294	0.0794287	0.355897
CLSTN3	delirium_ukb	WM	23	-0.0264093	0.0484958	0.586051	delirium_FG	23	0.0209851	0.0717039	0.76978
CLSTN3	delirium_ukb	MR_Egger	23	0.0676597	0.0597538	0.270269	delirium_FG	23	0.034233	0.097634	0.729362
CLSTN3	delirium_ukb	ML	23	-0.0166987	0.0337164	0.620411	delirium_FG	23	0.032205	0.048209	0.504116
TDRKH	delirium_ukb	WM	25	-0.103249	0.0600591	0.0855918	delirium_FG	25	0.102439	0.082149	0.2124
TDRKH	delirium_ukb	MR_Egger	25	-0.112322	0.082992	0.189079	delirium_FG	25	0.0461038	0.126656	0.719177
TDRKH	delirium_ukb	ML	25	-0.0897969	0.041154	0.0291116	delirium_FG	25	0.135044	0.0585164	0.0210105
TPSD1	delirium_ukb	WM	27	0.0109521	0.045968	0.811683	delirium_FG	26	-0.11089	0.0662942	0.094387
TPSD1	delirium_ukb	MR_Egger	27	-0.0442449	0.0585904	0.457212	delirium_FG	26	0.0684645	0.0832248	0.418809
TPSD1	delirium_ukb	ML	27	0.031636	0.0323671	0.328365	delirium_FG	26	-0.0673439	0.0464525	0.147132
CCL15	delirium_ukb	WM	35	-0.000964843	0.0250915	0.969327	delirium_FG	33	-0.00982986	0.0330613	0.76622
CCL15	delirium_ukb	MR_Egger	35	-0.00436347	0.0306782	0.88776	delirium_FG	33	0.011365	0.0340934	0.741115
CCL15	delirium_ukb	ML	35	0.00196519	0.0189173	0.917262	delirium_FG	33	-0.0124454	0.0247335	0.614838
RECK	delirium_ukb	WM	6	-0.110388	0.114793	0.33624	delirium_FG	6	0.305315	0.165497	0.0650618
RECK	delirium_ukb	MR_Egger	6	-0.248415	0.174699	0.228101	delirium_FG	6	0.421094	0.280557	0.207774
RECK	delirium_ukb	ML	6	-0.106733	0.091548	0.243669	delirium_FG	6	0.263726	0.142635	0.064464
KLK13	delirium_ukb	WM	15	0.0546724	0.0397535	0.169043	delirium_FG	15	-0.0713951	0.0582226	0.220107
KLK13	delirium_ukb	MR_Egger	15	0.076709	0.0503943	0.151913	delirium_FG	15	-0.0435882	0.0771216	0.581569
KLK13	delirium_ukb	ML	15	0.0529719	0.0343676	0.123236	delirium_FG	15	-0.0797204	0.0516396	0.122641
CA12	delirium_ukb	WM	23	0.0164184	0.0542204	0.762036	delirium_FG	23	-0.178089	0.0751858	0.0178533
CA12	delirium_ukb	MR_Egger	23	-0.101321	0.0745408	0.188481	delirium_FG	23	0.016548	0.144478	0.909901
CA12	delirium_ukb	ML	23	-0.00747096	0.0372986	0.841245	delirium_FG	23	-0.134889	0.0514435	0.00873945
TIMP2	delirium_ukb	WM	5	0.110164	0.158279	0.48642	delirium_FG	5	0.196033	0.234414	0.403004
TIMP2	delirium_ukb	MR_Egger	5	0.63882	0.853512	0.508517	delirium_FG	5	0.0266755	1.23907	0.984176
TIMP2	delirium_ukb	ML	5	0.106951	0.13123	0.415076	delirium_FG	5	0.161472	0.191379	0.398822
SIGLEC7	delirium_ukb	WM	11	0.160796	0.082938	0.0525312	delirium_FG	11	0.154684	0.117533	0.188147
SIGLEC7	delirium_ukb	MR_Egger	11	0.167202	0.119276	0.194505	delirium_FG	11	0.0103806	0.200692	0.959879
SIGLEC7	delirium_ukb	ML	11	0.161657	0.0630981	0.010407	delirium_FG	11	0.164495	0.0871408	0.0590681
PGLYRP2	delirium_ukb	WM	63	-0.00449914	0.0200648	0.822578	delirium_FG	62	-0.00649974	0.0262005	0.804075
PGLYRP2	delirium_ukb	MR_Egger	63	-0.0243718	0.0202681	0.233829	delirium_FG	62	0.0213839	0.0264249	0.42158
PGLYRP2	delirium_ukb	ML	63	-0.0160177	0.0132472	0.22661	delirium_FG	62	-0.014735	0.0186284	0.428946
ITGA6	delirium_ukb	WM	21	0.0439847	0.066385	0.507606	delirium_FG	20	-0.100494	0.0915298	0.272232
ITGA6	delirium_ukb	MR_Egger	21	-0.0751531	0.109953	0.502542	delirium_FG	20	-0.0329412	0.16017	0.839362
ITGA6	delirium_ukb	ML	21	0.0920867	0.0466855	0.0485536	delirium_FG	20	-0.117278	0.0668394	0.0793227
SERPIND1	delirium_ukb	WM	5	-0.037287	0.288677	0.897227	delirium_FG	5	0.476623	0.309559	0.123637
SERPIND1	delirium_ukb	MR_Egger	5	0.813507	0.504584	0.205305	delirium_FG	5	0.800743	1.26598	0.571975
SERPIND1	delirium_ukb	ML	5	0.0689217	0.184521	0.708764	delirium_FG	5	0.356127	0.256811	0.165524
GPR37	delirium_ukb	WM	58	-0.0439559	0.0290885	0.130761	delirium_FG	57	0.00180248	0.0472374	0.969562
GPR37	delirium_ukb	MR_Egger	58	-0.0222833	0.0362756	0.54152	delirium_FG	57	-0.0162494	0.058717	0.783016
GPR37	delirium_ukb	ML	58	-0.0355022	0.0192582	0.0652584	delirium_FG	57	0.0305568	0.0284764	0.283246
SERPINF2	delirium_ukb	WM	4	-0.170101	0.095794	0.0757836	delirium_FG	4	0.296373	0.126251	0.0189003
SERPINF2	delirium_ukb	MR_Egger	4	-0.348899	0.194261	0.21433	delirium_FG	4	0.592583	0.415159	0.289629
SERPINF2	delirium_ukb	ML	4	-0.138792	0.0850692	0.10278	delirium_FG	4	0.255448	0.113669	0.0246203
LTA	delirium_ukb	WM	64	0.0110277	0.0280305	0.694011	delirium_FG	62	0.0110659	0.0367321	0.763216
LTA	delirium_ukb	MR_Egger	64	0.0113486	0.0348447	0.745756	delirium_FG	62	-0.0161712	0.0481401	0.738103
LTA	delirium_ukb	ML	64	0.0153612	0.0179141	0.391172	delirium_FG	62	0.0249383	0.0241178	0.301125
PKLR	delirium_ukb	WM	7	-0.0787426	0.0851518	0.355106	delirium_FG	7	-0.114846	0.114649	0.31648
PKLR	delirium_ukb	MR_Egger	7	-0.204667	0.130026	0.176291	delirium_FG	7	-0.273977	0.174821	0.177854
PKLR	delirium_ukb	ML	7	-0.049037	0.0698373	0.482579	delirium_FG	7	-0.0225109	0.0882279	0.798611
MATN2	delirium_ukb	WM	31	-0.00660343	0.0581223	0.909545	delirium_FG	30	0.011013	0.0852758	0.897243
MATN2	delirium_ukb	MR_Egger	31	0.0318338	0.0920751	0.732035	delirium_FG	30	-0.0936875	0.114904	0.42175
MATN2	delirium_ukb	ML	31	0.0126731	0.0396851	0.749467	delirium_FG	30	0.00102221	0.0571903	0.985739
IL17F	delirium_ukb	WM	6	0.0514957	0.102708	0.616105	delirium_FG	6	0.167359	0.161699	0.300668
IL17F	delirium_ukb	MR_Egger	6	0.108898	0.173354	0.563968	delirium_FG	6	0.230684	0.434351	0.623471
IL17F	delirium_ukb	ML	6	0.0594928	0.0885032	0.501449	delirium_FG	6	0.0318861	0.122874	0.795248
FIS1	delirium_ukb	WM	4	0.0228436	0.120865	0.850092	delirium_FG	4	0.310635	0.159991	0.0521889
FIS1	delirium_ukb	MR_Egger	4	0.19931	0.17408	0.370769	delirium_FG	4	0.459353	0.237867	0.193206
FIS1	delirium_ukb	ML	4	-0.0624681	0.109196	0.567273	delirium_FG	4	0.311077	0.149327	0.0372341
TREH	delirium_ukb	WM	48	-0.014268	0.0155425	0.358618	delirium_FG	48	0.0392795	0.0238124	0.0990376
TREH	delirium_ukb	MR_Egger	48	0.0197792	0.0179755	0.276909	delirium_FG	48	0.0368171	0.028838	0.20812
TREH	delirium_ukb	ML	48	-0.0138016	0.0115303	0.231312	delirium_FG	48	0.057328	0.0166335	0.000567808
ASPSCR1	delirium_ukb	WM	6	0.079028	0.0954027	0.407465	delirium_FG	7	-0.155668	0.13651	0.254144
ASPSCR1	delirium_ukb	MR_Egger	6	-0.110121	0.162987	0.536313	delirium_FG	7	-0.00962695	0.249044	0.970661
ASPSCR1	delirium_ukb	ML	6	0.0763894	0.0796041	0.337248	delirium_FG	7	-0.206933	0.1119	0.0644185
FCER1A	delirium_ukb	WM	9	-0.346407	0.11703	0.00307655	delirium_FG	9	-0.339804	0.157456	0.0309217
FCER1A	delirium_ukb	MR_Egger	9	-0.808855	0.276579	0.0221974	delirium_FG	9	-0.103963	0.432313	0.816848
FCER1A	delirium_ukb	ML	9	-0.223641	0.0853503	0.00878587	delirium_FG	9	-0.326441	0.113665	0.00407941
DNAJB6	delirium_ukb	WM	3	-0.077808	0.110566	0.481602	delirium_FG	3	-0.192192	0.164903	0.243822
DNAJB6	delirium_ukb	MR_Egger	3	-0.694343	0.507759	0.401969	delirium_FG	3	0.686961	0.782227	0.541223
DNAJB6	delirium_ukb	ML	3	-0.0681805	0.110451	0.537044	delirium_FG	3	-0.225305	0.160593	0.160629
SCARB2	delirium_ukb	WM	20	-0.00758354	0.0571225	0.894384	delirium_FG	20	-0.00415145	0.0845978	0.960861
SCARB2	delirium_ukb	MR_Egger	20	0.00334761	0.103808	0.974629	delirium_FG	20	-0.106447	0.146648	0.477253
SCARB2	delirium_ukb	ML	20	-0.0198293	0.0423894	0.639935	delirium_FG	20	0.0311457	0.061059	0.609987
PTPRB	delirium_ukb	WM	31	-0.0287854	0.052771	0.585424	delirium_FG	32	0.0929671	0.0767035	0.2255
PTPRB	delirium_ukb	MR_Egger	31	0.0593638	0.0594521	0.326289	delirium_FG	32	0.1492	0.104657	0.164304
PTPRB	delirium_ukb	ML	31	-0.0354273	0.0372136	0.341097	delirium_FG	32	-0.0234217	0.0544154	0.666887
MZB1	delirium_ukb	WM	5	-0.0336224	0.173403	0.846256	delirium_FG	5	0.619847	0.287162	0.0308868
MZB1	delirium_ukb	MR_Egger	5	0.0868721	0.511813	0.87602	delirium_FG	5	0.153963	0.900218	0.875086
MZB1	delirium_ukb	ML	5	-0.0323289	0.15017	0.829547	delirium_FG	5	0.679777	0.225215	0.00254159
FGFBP2	delirium_ukb	WM	33	-0.0118305	0.0341876	0.729307	delirium_FG	33	-0.0698681	0.047621	0.14233
FGFBP2	delirium_ukb	MR_Egger	33	-0.0129149	0.0359267	0.721675	delirium_FG	33	-0.103466	0.0510852	0.0515132
FGFBP2	delirium_ukb	ML	33	-0.0114802	0.0252212	0.648981	delirium_FG	33	-0.105874	0.035121	0.00257366
CASP10	delirium_ukb	WM	11	0.0701034	0.122198	0.566178	delirium_FG	11	0.0844275	0.184901	0.647951
CASP10	delirium_ukb	MR_Egger	11	0.066693	0.29836	0.828113	delirium_FG	11	0.709762	0.418544	0.124162
CASP10	delirium_ukb	ML	11	0.0984044	0.0937023	0.293635	delirium_FG	11	-0.0540399	0.133831	0.686366
PDCD1LG2	delirium_ukb	WM	49	-0.0417838	0.0315612	0.185536	delirium_FG	48	-0.0377446	0.0467307	0.41926
PDCD1LG2	delirium_ukb	MR_Egger	49	-0.0291362	0.0398817	0.468671	delirium_FG	48	-0.0719443	0.0633839	0.262232
PDCD1LG2	delirium_ukb	ML	49	-0.0121416	0.0216509	0.57494	delirium_FG	48	-0.039738	0.0314426	0.206292
DEFB104A_DEFB104B	delirium_ukb	WM	6	-0.17591	0.127489	0.167647	delirium_FG	6	-0.158063	0.257545	0.539393
DEFB104A_DEFB104B	delirium_ukb	MR_Egger	6	-0.145982	0.202014	0.509898	delirium_FG	6	0.148548	0.329167	0.67517
DEFB104A_DEFB104B	delirium_ukb	ML	6	-0.187106	0.110751	0.0911367	delirium_FG	6	-0.285997	0.195254	0.142991
LIFR	delirium_ukb	WM	8	0.0609636	0.122422	0.618499	delirium_FG	8	0.26431	0.140073	0.0591687
LIFR	delirium_ukb	MR_Egger	8	0.00201624	0.271639	0.994318	delirium_FG	8	0.340895	0.229141	0.187391
LIFR	delirium_ukb	ML	8	0.0310625	0.0922987	0.736461	delirium_FG	8	0.173218	0.1139	0.128313
RTN4IP1	delirium_ukb	WM	5	0.0409275	0.189411	0.828927	delirium_FG	5	0.294148	0.226108	0.193286
RTN4IP1	delirium_ukb	MR_Egger	5	0.999527	1.60887	0.578436	delirium_FG	5	0.0374791	1.63932	0.983196
RTN4IP1	delirium_ukb	ML	5	-0.00677498	0.142868	0.962178	delirium_FG	5	0.179414	0.194468	0.35622
PLCB2	delirium_ukb	WM	5	-0.220012	0.108747	0.0430567	delirium_FG	5	-0.149178	0.167306	0.372582
PLCB2	delirium_ukb	MR_Egger	5	-0.108455	0.308973	0.748778	delirium_FG	5	-0.220612	0.475914	0.674529
PLCB2	delirium_ukb	ML	5	-0.236415	0.095056	0.0128784	delirium_FG	5	-0.125629	0.142052	0.376488
ADGRB3	delirium_ukb	WM	106	0.00552388	0.0171943	0.748012	delirium_FG	106	0.0237855	0.0245136	0.331898
ADGRB3	delirium_ukb	MR_Egger	106	-0.00423758	0.0184551	0.818841	delirium_FG	106	0.0276551	0.0233229	0.238424
ADGRB3	delirium_ukb	ML	106	-0.00930159	0.0102687	0.365032	delirium_FG	106	0.0330264	0.0145502	0.0232187
EBI3_IL27	delirium_ukb	WM	13	-0.0403364	0.0448246	0.368188	delirium_FG	13	0.0364791	0.0590095	0.53645
EBI3_IL27	delirium_ukb	MR_Egger	13	-0.0610325	0.054718	0.288454	delirium_FG	13	-0.00287132	0.0779314	0.971269
EBI3_IL27	delirium_ukb	ML	13	-0.0569939	0.0364161	0.117566	delirium_FG	13	0.0601949	0.0519695	0.246752
CTSF	delirium_ukb	WM	18	0.104667	0.0819524	0.201542	delirium_FG	18	-0.165737	0.11372	0.145003
CTSF	delirium_ukb	MR_Egger	18	0.0100365	0.132886	0.940731	delirium_FG	18	-0.243999	0.192465	0.223025
CTSF	delirium_ukb	ML	18	0.178379	0.0599252	0.00291373	delirium_FG	18	-0.164662	0.0813571	0.0429765
GSN	delirium_ukb	WM	11	-0.0669396	0.122302	0.584153	delirium_FG	11	0.142686	0.194987	0.464306
GSN	delirium_ukb	MR_Egger	11	0.15144	0.245055	0.551902	delirium_FG	11	0.169826	0.391934	0.674995
GSN	delirium_ukb	ML	11	0.0658982	0.0879862	0.453881	delirium_FG	11	0.0450215	0.147044	0.75947
SELL	delirium_ukb	WM	38	-0.0264512	0.037304	0.478281	delirium_FG	38	0.0227375	0.0555924	0.682537
SELL	delirium_ukb	MR_Egger	38	-0.0190276	0.0461253	0.682404	delirium_FG	38	-0.0113823	0.0703724	0.872412
SELL	delirium_ukb	ML	38	-0.00829616	0.0258482	0.748243	delirium_FG	38	0.0580175	0.0366626	0.113542
NCR1	delirium_ukb	WM	6	0.0503348	0.102152	0.622194	delirium_FG	5	-0.0789235	0.123249	0.52194
NCR1	delirium_ukb	MR_Egger	6	0.0837022	0.175617	0.658503	delirium_FG	5	-0.105845	0.226802	0.672527
NCR1	delirium_ukb	ML	6	-0.0438914	0.0805894	0.586008	delirium_FG	5	-0.0881044	0.107577	0.412793
FSTL1	delirium_ukb	WM	11	-0.0589584	0.107854	0.584619	delirium_FG	11	0.126725	0.16021	0.428951
FSTL1	delirium_ukb	MR_Egger	11	-0.0442095	0.311146	0.890142	delirium_FG	11	-0.0174479	0.425491	0.968186
FSTL1	delirium_ukb	ML	11	0.0224973	0.0837607	0.788245	delirium_FG	11	0.0921275	0.123938	0.457277
IL17C	delirium_ukb	WM	4	-0.168979	0.157775	0.284164	delirium_FG	4	0.361597	0.249172	0.146725
IL17C	delirium_ukb	MR_Egger	4	-0.15675	0.565675	0.807715	delirium_FG	4	0.96209	0.909094	0.400857
IL17C	delirium_ukb	ML	4	-0.110228	0.138207	0.425126	delirium_FG	4	0.311583	0.211307	0.140333
CHGA	delirium_ukb	WM	5	0.10942	0.104828	0.296578	delirium_FG	4	-0.316643	0.156695	0.0433044
CHGA	delirium_ukb	MR_Egger	5	0.315086	0.184687	0.18654	delirium_FG	4	-0.441967	0.301325	0.280119
CHGA	delirium_ukb	ML	5	0.0784314	0.0910236	0.388875	delirium_FG	4	-0.251215	0.132965	0.058847
FASLG	delirium_ukb	WM	14	0.0459198	0.112092	0.682055	delirium_FG	15	0.204154	0.166484	0.220099
FASLG	delirium_ukb	MR_Egger	14	-0.215259	0.22448	0.356519	delirium_FG	15	-0.0373671	0.435519	0.932933
FASLG	delirium_ukb	ML	14	0.0521041	0.0835493	0.532869	delirium_FG	15	0.00903518	0.110366	0.934753
BCL2L15	delirium_ukb	WM	14	0.0647861	0.0873897	0.458484	delirium_FG	14	-0.0218542	0.100511	0.827873
BCL2L15	delirium_ukb	MR_Egger	14	0.231418	0.155951	0.163615	delirium_FG	14	0.056298	0.169528	0.745552
BCL2L15	delirium_ukb	ML	14	0.0418319	0.0559294	0.454496	delirium_FG	14	-0.0631588	0.0774416	0.414748
REEP4	delirium_ukb	ML	2	0.041933	0.108599	0.699403	delirium_FG	2	0.277497	0.126955	0.0288305
GPNMB	delirium_ukb	WM	22	0.165266	0.0560162	0.00317436	delirium_FG	22	-0.13818	0.076122	0.0694855
GPNMB	delirium_ukb	MR_Egger	22	0.105926	0.060901	0.0973478	delirium_FG	22	-0.205884	0.0891018	0.0316402
GPNMB	delirium_ukb	ML	22	0.21062	0.0387273	5.37184e-08	delirium_FG	22	-0.111098	0.0581785	0.0561845
LRRC37A2	delirium_ukb	WM	68	0.00979871	0.0161458	0.543924	delirium_FG	67	-0.00484489	0.0257061	0.850507
LRRC37A2	delirium_ukb	MR_Egger	68	0.0146727	0.0164537	0.375765	delirium_FG	67	0.0126767	0.0273642	0.644726
LRRC37A2	delirium_ukb	ML	68	0.00503905	0.0113662	0.657523	delirium_FG	67	-0.0285135	0.0162367	0.0790685
CD40	delirium_ukb	WM	19	0.0196182	0.0770459	0.799009	delirium_FG	19	-0.0912832	0.107385	0.395294
CD40	delirium_ukb	MR_Egger	19	0.153404	0.184761	0.417885	delirium_FG	19	-0.245211	0.22306	0.28696
CD40	delirium_ukb	ML	19	-0.00917136	0.0578414	0.874015	delirium_FG	19	-0.0403099	0.0792466	0.610988
VEGFA	delirium_ukb	WM	32	0.0502694	0.0386903	0.19385	delirium_FG	32	-0.0483581	0.0559548	0.387458
VEGFA	delirium_ukb	MR_Egger	32	0.0246441	0.0422311	0.563883	delirium_FG	32	-0.0884332	0.0647612	0.18224
VEGFA	delirium_ukb	ML	32	0.0367903	0.0268195	0.170134	delirium_FG	32	-0.105776	0.0379578	0.00532511
GFRA1	delirium_ukb	WM	21	0.0568342	0.0705438	0.420441	delirium_FG	21	0.00247954	0.0896893	0.977945
GFRA1	delirium_ukb	MR_Egger	21	0.0981854	0.109872	0.382698	delirium_FG	21	-0.153422	0.12958	0.251018
GFRA1	delirium_ukb	ML	21	0.0102039	0.049478	0.83661	delirium_FG	21	-6.86945e-05	0.0653416	0.999161
SCGB3A1	delirium_ukb	WM	10	-0.0289748	0.095866	0.762467	delirium_FG	10	-0.0763236	0.142853	0.593149
SCGB3A1	delirium_ukb	MR_Egger	10	-0.324929	0.257553	0.242634	delirium_FG	10	0.241643	0.456549	0.610977
SCGB3A1	delirium_ukb	ML	10	-0.0319386	0.0715107	0.655145	delirium_FG	10	0.0355469	0.102445	0.728604
SPINK5	delirium_ukb	WM	27	0.0778229	0.0361641	0.0314022	delirium_FG	27	-0.0535365	0.0462211	0.246754
SPINK5	delirium_ukb	MR_Egger	27	0.138147	0.0462246	0.00620574	delirium_FG	27	-0.0901198	0.0598662	0.144764
SPINK5	delirium_ukb	ML	27	0.0872151	0.0261357	0.000846868	delirium_FG	27	-0.0394964	0.0343272	0.249903
ADGRG1	delirium_ukb	WM	4	0.0560414	0.246645	0.820256	delirium_FG	4	0.224622	0.319809	0.482453
ADGRG1	delirium_ukb	MR_Egger	4	-0.238979	0.680816	0.759102	delirium_FG	4	0.780414	0.714749	0.388878
ADGRG1	delirium_ukb	ML	4	-0.0255185	0.204715	0.900798	delirium_FG	4	0.225011	0.273878	0.411319
EIF2AK3	delirium_ukb	ML	2	-0.116722	0.117299	0.319699	delirium_FG	2	-0.115956	0.170752	0.497078
PTPRS	delirium_ukb	WM	22	-0.108239	0.0617843	0.0797922	delirium_FG	22	-0.0217574	0.0873477	0.803292
PTPRS	delirium_ukb	MR_Egger	22	-0.065495	0.079104	0.417464	delirium_FG	22	-0.136155	0.100747	0.19164
PTPRS	delirium_ukb	ML	22	-0.0491227	0.0443694	0.268238	delirium_FG	22	-0.0117002	0.0590991	0.843063
ENDOU	delirium_ukb	WM	17	0.00106407	0.0653494	0.987009	delirium_FG	17	0.0814803	0.0945436	0.388782
ENDOU	delirium_ukb	MR_Egger	17	0.0263299	0.120708	0.830268	delirium_FG	17	0.0749608	0.177433	0.678672
ENDOU	delirium_ukb	ML	17	0.0180567	0.0494978	0.715262	delirium_FG	17	0.0552851	0.0694656	0.426112
CCNE1	delirium_ukb	ML	2	-0.0186942	0.261426	0.942993	delirium_FG	2	0.066389	0.364726	0.855564
AMPD3	delirium_ukb	WM	15	0.128345	0.102385	0.210004	delirium_FG	15	0.0898875	0.139063	0.518033
AMPD3	delirium_ukb	MR_Egger	15	0.205202	0.181766	0.279327	delirium_FG	15	-0.0636541	0.234409	0.790231
AMPD3	delirium_ukb	ML	15	0.13149	0.0744224	0.0772604	delirium_FG	15	0.281167	0.102914	0.00629432
IGFBP7	delirium_ukb	WM	20	-0.126155	0.0499188	0.0114972	delirium_FG	20	-0.0112684	0.0686941	0.869702
IGFBP7	delirium_ukb	MR_Egger	20	-0.171615	0.0685089	0.0220771	delirium_FG	20	-0.163482	0.0850435	0.0705365
IGFBP7	delirium_ukb	ML	20	-0.106721	0.0367717	0.00370468	delirium_FG	20	0.013	0.0492833	0.791948
TNFSF8	delirium_ukb	WM	15	-0.0889709	0.0785041	0.257077	delirium_FG	15	0.124297	0.116851	0.287452
TNFSF8	delirium_ukb	MR_Egger	15	-0.113222	0.134893	0.416443	delirium_FG	15	0.20145	0.180951	0.285748
TNFSF8	delirium_ukb	ML	15	-0.0810144	0.0589077	0.169046	delirium_FG	15	0.124217	0.0825542	0.132407
GC	delirium_ukb	WM	79	0.0170557	0.0161274	0.290256	delirium_FG	78	0.0351261	0.025071	0.161195
GC	delirium_ukb	MR_Egger	79	0.0354206	0.0152409	0.0227617	delirium_FG	78	0.0393124	0.0243866	0.111097
GC	delirium_ukb	ML	79	0.0198842	0.0107745	0.0649664	delirium_FG	78	0.0388313	0.0165005	0.0186053
ACHE	delirium_ukb	WM	34	0.115572	0.0523936	0.0273946	delirium_FG	33	0.0355574	0.0735556	0.628806
ACHE	delirium_ukb	MR_Egger	34	0.107212	0.0849562	0.21608	delirium_FG	33	0.135984	0.126154	0.289384
ACHE	delirium_ukb	ML	34	0.112673	0.0339499	0.000904079	delirium_FG	33	-0.0395361	0.0490099	0.419842
CCL20	delirium_ukb	WM	3	-0.269946	0.211633	0.202118	delirium_FG	3	-0.546083	0.390423	0.161904
CCL20	delirium_ukb	MR_Egger	3	-0.41717	0.411145	0.495369	delirium_FG	3	-0.746762	0.842168	0.538179
CCL20	delirium_ukb	ML	3	-0.284973	0.188518	0.130623	delirium_FG	3	-0.539076	0.347707	0.121052
PRG2	delirium_ukb	WM	5	0.037217	0.182718	0.8386	delirium_FG	5	-0.308541	0.270431	0.253903
PRG2	delirium_ukb	MR_Egger	5	0.802257	0.408052	0.143998	delirium_FG	5	-0.898388	0.699445	0.289191
PRG2	delirium_ukb	ML	5	0.131684	0.137525	0.338303	delirium_FG	5	-0.265972	0.220129	0.22695
SFTPD	delirium_ukb	WM	70	-0.0674437	0.0223901	0.00259353	delirium_FG	69	0.0801611	0.0341402	0.0188748
SFTPD	delirium_ukb	MR_Egger	70	-0.059791	0.02557	0.0223186	delirium_FG	69	0.10324	0.0379527	0.0083022
SFTPD	delirium_ukb	ML	70	-0.0514329	0.0160005	0.00130689	delirium_FG	69	0.0552087	0.0234059	0.0183365
VWC2	delirium_ukb	WM	36	0.0139672	0.0388512	0.719217	delirium_FG	36	-0.0418415	0.0578129	0.469225
VWC2	delirium_ukb	MR_Egger	36	-0.0451022	0.0437549	0.309915	delirium_FG	36	0.0261098	0.065641	0.693289
VWC2	delirium_ukb	ML	36	-0.000929748	0.0265753	0.972091	delirium_FG	36	-0.054768	0.0403875	0.175079
MAN2B2	delirium_ukb	WM	36	-0.0560316	0.028489	0.0492083	delirium_FG	36	-0.0341956	0.0417905	0.413208
MAN2B2	delirium_ukb	MR_Egger	36	-0.058742	0.0326274	0.080677	delirium_FG	36	-0.0255577	0.0463048	0.584595
MAN2B2	delirium_ukb	ML	36	-0.018454	0.0203149	0.363668	delirium_FG	36	-0.0322801	0.0286561	0.259968
ADAMTS4	delirium_ukb	WM	3	0.274584	0.139176	0.0485045	delirium_FG	3	-0.024788	0.186023	0.893994
ADAMTS4	delirium_ukb	MR_Egger	3	0.408081	0.428735	0.515709	delirium_FG	3	-0.337533	0.580196	0.664567
ADAMTS4	delirium_ukb	ML	3	0.281079	0.127988	0.0280819	delirium_FG	3	-0.00557084	0.175394	0.974662
MAPK9	delirium_ukb	WM	6	-0.255741	0.141876	0.071457	delirium_FG	6	-0.0351028	0.197836	0.859168
MAPK9	delirium_ukb	MR_Egger	6	-0.0215421	0.370673	0.956443	delirium_FG	6	0.420806	0.422147	0.375266
MAPK9	delirium_ukb	ML	6	-0.366429	0.118926	0.00206198	delirium_FG	6	-0.114553	0.167477	0.49398
CCS	delirium_ukb	WM	63	0.00171882	0.0334108	0.958971	delirium_FG	61	-0.0363058	0.0422834	0.390544
CCS	delirium_ukb	MR_Egger	63	0.0562306	0.048248	0.248374	delirium_FG	61	0.0267348	0.0632564	0.674092
CCS	delirium_ukb	ML	63	-0.0131649	0.021745	0.544899	delirium_FG	61	-0.0438545	0.030421	0.149419
FBN2	delirium_ukb	WM	12	-0.120702	0.0541615	0.0258433	delirium_FG	12	0.0166147	0.0823691	0.840143
FBN2	delirium_ukb	MR_Egger	12	-0.13148	0.0916225	0.181811	delirium_FG	12	0.00964676	0.103969	0.927907
FBN2	delirium_ukb	ML	12	-0.141189	0.0472159	0.00278717	delirium_FG	12	0.0173701	0.0668148	0.794884
RNF43	delirium_ukb	WM	10	0.340138	0.127307	0.00754468	delirium_FG	10	-0.117278	0.160282	0.464352
RNF43	delirium_ukb	MR_Egger	10	0.177339	0.367016	0.641905	delirium_FG	10	-0.604927	0.504891	0.265153
RNF43	delirium_ukb	ML	10	0.402052	0.094913	2.27528e-05	delirium_FG	10	-0.0509825	0.12764	0.689581
CTSV	delirium_ukb	WM	21	-0.0322106	0.0730558	0.659282	delirium_FG	21	-0.142226	0.0905061	0.116077
CTSV	delirium_ukb	MR_Egger	21	-0.10251	0.107544	0.352464	delirium_FG	21	-0.12806	0.140518	0.373531
CTSV	delirium_ukb	ML	21	-0.0334044	0.0486803	0.492588	delirium_FG	21	-0.0972962	0.0650413	0.134676
CD74	delirium_ukb	WM	4	-0.0953245	0.189752	0.615412	delirium_FG	4	-0.194997	0.322901	0.545915
CD74	delirium_ukb	MR_Egger	4	0.0711632	0.571102	0.91223	delirium_FG	4	0.547751	1.64435	0.77073
CD74	delirium_ukb	ML	4	-0.0758973	0.168571	0.652538	delirium_FG	4	-0.123915	0.272211	0.648953
LCAT	delirium_ukb	WM	15	-0.0802962	0.0773313	0.299111	delirium_FG	15	0.197231	0.111971	0.0781626
LCAT	delirium_ukb	MR_Egger	15	0.135501	0.121478	0.284859	delirium_FG	15	0.245734	0.177059	0.188507
LCAT	delirium_ukb	ML	15	-0.107853	0.0572336	0.0595069	delirium_FG	15	0.0736938	0.080134	0.357765
FGFR4	delirium_ukb	WM	103	-0.00227298	0.0192873	0.906188	delirium_FG	101	-0.00554959	0.0267915	0.835901
FGFR4	delirium_ukb	MR_Egger	103	0.0125883	0.0197676	0.525685	delirium_FG	101	0.0120524	0.0251255	0.632507
FGFR4	delirium_ukb	ML	103	0.0103227	0.0123559	0.403469	delirium_FG	101	-0.0128519	0.0171904	0.454688
PIGR	delirium_ukb	WM	5	0.157054	0.11352	0.166513	delirium_FG	5	-0.267623	0.243003	0.27076
PIGR	delirium_ukb	MR_Egger	5	0.181822	0.157166	0.331073	delirium_FG	5	-0.0584658	0.412366	0.896239
PIGR	delirium_ukb	ML	5	0.156882	0.100014	0.116741	delirium_FG	5	-0.268676	0.198928	0.176818
PLTP	delirium_ukb	WM	30	-0.00476797	0.042679	0.911048	delirium_FG	30	-0.0617615	0.0645602	0.338745
PLTP	delirium_ukb	MR_Egger	30	0.0544193	0.0585856	0.360888	delirium_FG	30	-0.0262057	0.0720395	0.718763
PLTP	delirium_ukb	ML	30	-0.0173097	0.0317546	0.58568	delirium_FG	30	-0.0350407	0.0440709	0.426556
IL15	delirium_ukb	WM	5	0.0722909	0.165761	0.662753	delirium_FG	4	-0.0583125	0.247363	0.813638
IL15	delirium_ukb	MR_Egger	5	0.435538	0.784247	0.617376	delirium_FG	4	-1.02193	1.21783	0.489709
IL15	delirium_ukb	ML	5	-0.029987	0.134982	0.824193	delirium_FG	4	0.00323994	0.200698	0.98712
FHIT	delirium_ukb	ML	2	0.118474	0.203263	0.559986	delirium_FG	2	-0.255157	0.292843	0.383585
F13B	delirium_ukb	WM	35	0.00362069	0.0504481	0.942784	delirium_FG	33	0.209029	0.080133	0.00909345
F13B	delirium_ukb	MR_Egger	35	-0.109768	0.0774626	0.165842	delirium_FG	33	0.275994	0.12247	0.0314398
F13B	delirium_ukb	ML	35	0.0620773	0.0349647	0.075827	delirium_FG	33	0.160311	0.0546365	0.00334472
SPINK1	delirium_ukb	WM	26	-0.0810097	0.0449365	0.0714261	delirium_FG	26	0.0313542	0.0627137	0.617104
SPINK1	delirium_ukb	MR_Egger	26	-0.124057	0.0741633	0.107363	delirium_FG	26	-0.0364149	0.097147	0.711069
SPINK1	delirium_ukb	ML	26	-0.0844187	0.0318738	0.0080843	delirium_FG	26	0.0425225	0.0461469	0.356811
HIP1R	delirium_ukb	ML	2	0.0708915	0.156218	0.649975	delirium_FG	2	0.243412	0.186061	0.190793
PLXDC1	delirium_ukb	WM	20	-0.015833	0.0580714	0.785125	delirium_FG	20	-0.0980747	0.05835	0.0928019
PLXDC1	delirium_ukb	MR_Egger	20	-0.0295785	0.0689047	0.672823	delirium_FG	20	-0.0444501	0.069481	0.530398
PLXDC1	delirium_ukb	ML	20	-0.0272684	0.0421118	0.517292	delirium_FG	20	-0.12501	0.0465596	0.00725411
HSD11B1	delirium_ukb	ML	2	0.125911	0.244913	0.607177	delirium_FG	2	0.00151066	0.355464	0.996609
HNMT	delirium_ukb	WM	36	-0.0693707	0.0318921	0.0296174	delirium_FG	35	0.0882443	0.0512765	0.0852603
HNMT	delirium_ukb	MR_Egger	36	-0.0978608	0.035879	0.0100217	delirium_FG	35	0.112869	0.0491945	0.0282698
HNMT	delirium_ukb	ML	36	-0.109944	0.0228479	1.49437e-06	delirium_FG	35	0.0904945	0.0322648	0.00503563
RTN4R	delirium_ukb	WM	23	0.0116783	0.0430379	0.786123	delirium_FG	23	-0.146318	0.0572082	0.0105385
RTN4R	delirium_ukb	MR_Egger	23	0.0814374	0.0676044	0.241752	delirium_FG	23	-0.107024	0.107776	0.332004
RTN4R	delirium_ukb	ML	23	0.0204264	0.0309696	0.509534	delirium_FG	23	-0.0837924	0.0444732	0.0595503
GBP1	delirium_ukb	WM	24	0.0216634	0.0421758	0.607499	delirium_FG	24	0.0705881	0.0597392	0.237363
GBP1	delirium_ukb	MR_Egger	24	-0.0247556	0.0434896	0.574967	delirium_FG	24	0.0430173	0.0589734	0.473431
GBP1	delirium_ukb	ML	24	0.0729859	0.0302521	0.0158396	delirium_FG	24	0.0600678	0.0425418	0.157959
C2	delirium_ukb	WM	35	-0.111011	0.042696	0.00932126	delirium_FG	33	-0.0703503	0.0677271	0.298929
C2	delirium_ukb	MR_Egger	35	-0.00585434	0.0618357	0.925145	delirium_FG	33	-0.0606917	0.10032	0.549593
C2	delirium_ukb	ML	35	-0.09801	0.0309983	0.00156805	delirium_FG	33	-0.0651015	0.0478848	0.173974
SEL1L	delirium_ukb	ML	2	-0.194202	0.103391	0.0603375	delirium_FG	2	-0.191355	0.154634	0.215913
BMP10	delirium_ukb	WM	13	-0.00620684	0.0511846	0.903482	delirium_FG	13	0.0158443	0.0903627	0.860811
BMP10	delirium_ukb	MR_Egger	13	-0.00161061	0.0545113	0.976958	delirium_FG	13	0.0413956	0.0984066	0.682105
BMP10	delirium_ukb	ML	13	-0.0333651	0.0440812	0.449109	delirium_FG	13	0.013799	0.0747861	0.853611
ROR1	delirium_ukb	WM	20	-0.10534	0.0521352	0.0433293	delirium_FG	20	-0.0464805	0.066032	0.48149
ROR1	delirium_ukb	MR_Egger	20	-0.131686	0.0749551	0.0959379	delirium_FG	20	-0.0835091	0.0875124	0.352595
ROR1	delirium_ukb	ML	20	-0.0796144	0.0384067	0.0381789	delirium_FG	20	-0.102228	0.0503165	0.0421833
FAP	delirium_ukb	WM	7	0.0489104	0.0782579	0.531978	delirium_FG	7	-0.0206531	0.0990544	0.834836
FAP	delirium_ukb	MR_Egger	7	0.0692291	0.100507	0.521599	delirium_FG	7	0.0178053	0.112074	0.879988
FAP	delirium_ukb	ML	7	0.0515735	0.070054	0.461612	delirium_FG	7	-0.0416313	0.0913092	0.648435
NAPRT	delirium_ukb	WM	23	-0.0570654	0.0500243	0.253973	delirium_FG	23	-0.15024	0.0718961	0.0366467
NAPRT	delirium_ukb	MR_Egger	23	-0.0523752	0.0666052	0.440444	delirium_FG	23	-0.202728	0.0890844	0.0334603
NAPRT	delirium_ukb	ML	23	-0.0471161	0.0362644	0.193862	delirium_FG	23	-0.161679	0.0488589	0.000935994
LCN15	delirium_ukb	WM	20	-0.0213221	0.0387234	0.581891	delirium_FG	28	-0.100454	0.0527766	0.0569908
LCN15	delirium_ukb	MR_Egger	20	-0.040989	0.0498883	0.422046	delirium_FG	28	-0.0880267	0.0586175	0.14522
LCN15	delirium_ukb	ML	20	-0.0221655	0.0304611	0.466818	delirium_FG	28	-0.101994	0.0411027	0.0130856
NCR3LG1	delirium_ukb	WM	27	-0.0644075	0.0502401	0.199845	delirium_FG	27	-0.0470864	0.0667341	0.480448
NCR3LG1	delirium_ukb	MR_Egger	27	-0.0976311	0.073702	0.197262	delirium_FG	27	-0.143116	0.0953522	0.145902
NCR3LG1	delirium_ukb	ML	27	0.0040604	0.0358681	0.909869	delirium_FG	27	-0.0311328	0.0503426	0.536299
IGFBPL1	delirium_ukb	WM	34	-0.0203515	0.0447621	0.649354	delirium_FG	34	0.0575347	0.0561398	0.305436
IGFBPL1	delirium_ukb	MR_Egger	34	-0.0693542	0.0485493	0.162828	delirium_FG	34	0.047614	0.0694497	0.497909
IGFBPL1	delirium_ukb	ML	34	-0.0457345	0.0274565	0.0957712	delirium_FG	34	0.0973072	0.0383385	0.0111453
TXNDC9	delirium_ukb	ML	2	-0.160617	0.256195	0.530705	delirium_FG	2	0.258768	0.419414	0.537251
MPI	delirium_ukb	WM	11	0.0564909	0.0799417	0.479783	delirium_FG	11	0.0634561	0.112448	0.572541
MPI	delirium_ukb	MR_Egger	11	-0.173937	0.120566	0.182999	delirium_FG	11	-0.17622	0.188637	0.374598
MPI	delirium_ukb	ML	11	0.0405067	0.061775	0.512008	delirium_FG	11	0.0452662	0.0861946	0.59947
TTR	delirium_ukb	WM	6	0.167906	0.12589	0.182285	delirium_FG	6	-0.162496	0.182317	0.372775
TTR	delirium_ukb	MR_Egger	6	0.0288281	0.278592	0.922564	delirium_FG	6	-0.250478	0.400304	0.565429
TTR	delirium_ukb	ML	6	0.214644	0.10476	0.04047	delirium_FG	6	-0.168515	0.146843	0.25114
CD248	delirium_ukb	WM	3	-0.148222	0.191785	0.439608	delirium_FG	3	-0.638353	0.354242	0.0715409
CD248	delirium_ukb	MR_Egger	3	-0.22227	0.295676	0.589629	delirium_FG	3	-1.02091	1.1417	0.535521
CD248	delirium_ukb	ML	3	-0.031761	0.173585	0.854821	delirium_FG	3	-0.632233	0.326474	0.0528006
SDC4	delirium_ukb	WM	12	0.0398246	0.107486	0.711003	delirium_FG	12	-0.0327136	0.145596	0.822222
SDC4	delirium_ukb	MR_Egger	12	0.00359233	0.192254	0.98546	delirium_FG	12	0.303973	0.281753	0.305984
SDC4	delirium_ukb	ML	12	0.0234122	0.0787619	0.766274	delirium_FG	12	-0.0884681	0.113677	0.436427
CTHRC1	delirium_ukb	WM	10	-0.144997	0.0983495	0.1404	delirium_FG	10	-0.18604	0.144382	0.197562
CTHRC1	delirium_ukb	MR_Egger	10	-0.40837	0.17521	0.0481056	delirium_FG	10	-0.264577	0.264882	0.347117
CTHRC1	delirium_ukb	ML	10	-0.0663855	0.0781309	0.395509	delirium_FG	10	-0.16555	0.11666	0.155873
EPHA2	delirium_ukb	WM	6	-0.0410838	0.149118	0.782923	delirium_FG	6	-0.105799	0.237661	0.6562
EPHA2	delirium_ukb	MR_Egger	6	-0.141852	0.244444	0.592831	delirium_FG	6	-0.232021	0.423658	0.61305
EPHA2	delirium_ukb	ML	6	0.0824901	0.122415	0.500401	delirium_FG	6	0.0933052	0.186263	0.616419
CASP7	delirium_ukb	WM	6	-0.250474	0.153853	0.103522	delirium_FG	6	0.209032	0.198237	0.291674
CASP7	delirium_ukb	MR_Egger	6	-0.736023	0.438451	0.168514	delirium_FG	6	0.504236	0.407169	0.283282
CASP7	delirium_ukb	ML	6	-0.125417	0.119852	0.295362	delirium_FG	6	0.198675	0.163715	0.224924
PXDNL	delirium_ukb	WM	11	-0.062961	0.0644461	0.32859	delirium_FG	11	0.028071	0.0872763	0.74773
PXDNL	delirium_ukb	MR_Egger	11	-0.14442	0.110224	0.222563	delirium_FG	11	0.0618104	0.129116	0.643554
PXDNL	delirium_ukb	ML	11	-0.0561449	0.0510915	0.271808	delirium_FG	11	0.0199769	0.0691659	0.772715
CTSD	delirium_ukb	WM	21	0.0206989	0.0568593	0.71583	delirium_FG	20	0.0555821	0.0882777	0.528938
CTSD	delirium_ukb	MR_Egger	21	-0.0464868	0.075514	0.545459	delirium_FG	20	-0.0471795	0.119864	0.698493
CTSD	delirium_ukb	ML	21	0.0318018	0.0392717	0.418061	delirium_FG	20	-0.00162038	0.0622839	0.979245
APOM	delirium_ukb	WM	22	-0.00182387	0.0579135	0.974876	delirium_FG	21	-0.150215	0.114423	0.189248
APOM	delirium_ukb	MR_Egger	22	0.0207371	0.0587738	0.727908	delirium_FG	21	-0.0573625	0.142899	0.69259
APOM	delirium_ukb	ML	22	-0.012501	0.0415304	0.763408	delirium_FG	21	-0.196355	0.0853006	0.0213396
HMOX1	delirium_ukb	WM	3	0.0383644	0.209346	0.854595	delirium_FG	3	-0.204316	0.344616	0.553261
HMOX1	delirium_ukb	MR_Egger	3	0.121186	0.468147	0.838743	delirium_FG	3	0.31865	0.744076	0.742411
HMOX1	delirium_ukb	ML	3	0.0464003	0.179685	0.796228	delirium_FG	3	-0.108531	0.296399	0.714241
GFRA2	delirium_ukb	WM	35	0.0134776	0.0578205	0.815689	delirium_FG	35	0.0935479	0.0849256	0.270667
GFRA2	delirium_ukb	MR_Egger	35	-0.0141044	0.0831834	0.866393	delirium_FG	35	0.0554041	0.111365	0.622135
GFRA2	delirium_ukb	ML	35	-0.0507373	0.0376234	0.17748	delirium_FG	35	0.0633062	0.0519472	0.222971
CD72	delirium_ukb	WM	4	0.06671	0.134978	0.621145	delirium_FG	4	0.0489012	0.192913	0.799891
CD72	delirium_ukb	MR_Egger	4	-0.271222	0.268855	0.419277	delirium_FG	4	-0.114479	0.456211	0.825292
CD72	delirium_ukb	ML	4	0.0276232	0.113325	0.807423	delirium_FG	4	0.11068	0.168954	0.51241
SSC4D	delirium_ukb	WM	17	0.143511	0.0509999	0.00489385	delirium_FG	17	0.150279	0.0844831	0.0752717
SSC4D	delirium_ukb	MR_Egger	17	0.10205	0.0584557	0.101293	delirium_FG	17	0.169955	0.096254	0.0977875
SSC4D	delirium_ukb	ML	17	0.176477	0.0423757	3.11925e-05	delirium_FG	17	0.1257	0.0671302	0.0611397
GIMAP7	delirium_ukb	WM	32	0.094656	0.0458564	0.0390006	delirium_FG	32	-0.0110154	0.0690797	0.873307
GIMAP7	delirium_ukb	MR_Egger	32	0.0842497	0.0646866	0.20268	delirium_FG	32	-0.0230897	0.116273	0.84393
GIMAP7	delirium_ukb	ML	32	0.0717087	0.0313456	0.0221561	delirium_FG	32	0.00138011	0.0475499	0.976845
TFPI	delirium_ukb	WM	40	-0.0478076	0.0441199	0.278549	delirium_FG	40	-0.0690744	0.0600373	0.249928
TFPI	delirium_ukb	MR_Egger	40	-0.100321	0.0706381	0.1637	delirium_FG	40	-0.150813	0.0883589	0.0960147
TFPI	delirium_ukb	ML	40	-0.0428921	0.0288412	0.136967	delirium_FG	40	-0.052028	0.041696	0.212106
SLITRK1	delirium_ukb	WM	4	-0.160169	0.163752	0.328017	delirium_FG	4	0.110418	0.266762	0.678932
SLITRK1	delirium_ukb	MR_Egger	4	-0.6859	0.453535	0.269594	delirium_FG	4	0.28642	0.713308	0.726867
SLITRK1	delirium_ukb	ML	4	-0.140226	0.144002	0.330168	delirium_FG	4	0.18665	0.220768	0.397856
PON3	delirium_ukb	WM	21	-0.119255	0.0538327	0.0267401	delirium_FG	20	-0.0680646	0.082482	0.409255
PON3	delirium_ukb	MR_Egger	21	-0.178034	0.0714472	0.022118	delirium_FG	20	-0.0237251	0.112952	0.835991
PON3	delirium_ukb	ML	21	-0.122176	0.0376052	0.00115845	delirium_FG	20	-0.0500874	0.0584753	0.391691
APOC1	delirium_ukb	WM	10	0.190535	0.184154	0.300833	delirium_FG	10	-0.210537	0.214659	0.326693
APOC1	delirium_ukb	MR_Egger	10	1.09425	0.464786	0.0463677	delirium_FG	10	0.620673	0.399057	0.158472
APOC1	delirium_ukb	ML	10	-0.202601	0.107965	0.0605814	delirium_FG	10	-0.0485444	0.156005	0.755669
LILRB1	delirium_ukb	WM	39	-0.072398	0.037984	0.0566484	delirium_FG	38	-0.0915713	0.0483195	0.0580765
LILRB1	delirium_ukb	MR_Egger	39	-0.0856319	0.0472072	0.0778003	delirium_FG	38	-0.0692844	0.0582258	0.241863
LILRB1	delirium_ukb	ML	39	-0.0710635	0.0248399	0.00422489	delirium_FG	38	-0.066531	0.0339969	0.050351
GLB1	delirium_ukb	WM	13	-0.1048	0.0736372	0.154679	delirium_FG	13	-0.0140907	0.10258	0.890744
GLB1	delirium_ukb	MR_Egger	13	-0.0530082	0.206977	0.802595	delirium_FG	13	0.156207	0.223026	0.498225
GLB1	delirium_ukb	ML	13	-0.09684	0.0547844	0.0771182	delirium_FG	13	-0.0672252	0.0760752	0.376876
CD209	delirium_ukb	WM	19	-0.0354386	0.0510862	0.487869	delirium_FG	19	0.0215907	0.067607	0.749456
CD209	delirium_ukb	MR_Egger	19	-0.0575013	0.0627475	0.372279	delirium_FG	19	0.0684182	0.0866843	0.440818
CD209	delirium_ukb	ML	19	-0.0250462	0.0378038	0.50763	delirium_FG	19	0.00721629	0.0527078	0.891101
FNDC1	delirium_ukb	WM	36	0.0422564	0.0371001	0.25471	delirium_FG	36	0.0969279	0.0523694	0.0641911
FNDC1	delirium_ukb	MR_Egger	36	0.0790974	0.0468441	0.100464	delirium_FG	36	0.0953003	0.0631388	0.14044
FNDC1	delirium_ukb	ML	36	0.0504715	0.025928	0.0515827	delirium_FG	36	0.0966504	0.035669	0.00673546
CEACAM19	delirium_ukb	WM	15	-0.504151	0.0857352	4.09445e-09	delirium_FG	15	-0.0494676	0.100621	0.622987
CEACAM19	delirium_ukb	MR_Egger	15	-0.486041	0.153673	0.00748452	delirium_FG	15	-0.0947436	0.163423	0.571997
CEACAM19	delirium_ukb	ML	15	-0.441907	0.0613022	5.65059e-13	delirium_FG	15	-0.0874891	0.0769907	0.255807
TNFRSF19	delirium_ukb	WM	19	0.0391434	0.0690191	0.57062	delirium_FG	19	-0.148482	0.0932192	0.111199
TNFRSF19	delirium_ukb	MR_Egger	19	0.00255069	0.115368	0.982618	delirium_FG	19	-0.203454	0.151054	0.195695
TNFRSF19	delirium_ukb	ML	19	-0.0268192	0.0451685	0.552673	delirium_FG	19	-0.0878677	0.0665452	0.186694
SGSH	delirium_ukb	WM	59	0.0897269	0.0296248	0.00245545	delirium_FG	58	-0.0333201	0.0382302	0.383445
SGSH	delirium_ukb	MR_Egger	59	0.0619617	0.0320272	0.0580008	delirium_FG	58	-0.0537113	0.0533786	0.318632
SGSH	delirium_ukb	ML	59	0.0494491	0.0180508	0.0061543	delirium_FG	58	0.0120926	0.0255305	0.635747
USP8	delirium_ukb	ML	2	-0.134255	0.254682	0.59809	delirium_FG	2	0.429894	0.479999	0.370459
CTSH	delirium_ukb	WM	47	-0.00574915	0.0239642	0.810403	delirium_FG	47	-0.00607912	0.031688	0.847866
CTSH	delirium_ukb	MR_Egger	47	0.0216596	0.02518	0.394244	delirium_FG	47	0.000797055	0.032059	0.980275
CTSH	delirium_ukb	ML	47	-0.00682111	0.0171038	0.690036	delirium_FG	47	0.0292141	0.0218295	0.180803
ALPP	delirium_ukb	WM	49	-0.0314382	0.0322963	0.33034	delirium_FG	49	0.0605673	0.0469274	0.196822
ALPP	delirium_ukb	MR_Egger	49	-0.10663	0.0390073	0.00880335	delirium_FG	49	0.0508434	0.0549606	0.359646
ALPP	delirium_ukb	ML	49	-0.0293295	0.0231992	0.206142	delirium_FG	49	0.106899	0.03234	0.000948159
LRP1	delirium_ukb	WM	8	0.00997246	0.150906	0.947311	delirium_FG	8	0.188989	0.183206	0.302276
LRP1	delirium_ukb	MR_Egger	8	0.20161	0.307544	0.536424	delirium_FG	8	-0.195274	0.314099	0.557009
LRP1	delirium_ukb	ML	8	0.0021184	0.119022	0.9858	delirium_FG	8	0.21389	0.147887	0.148091
HBQ1	delirium_ukb	WM	24	-0.0413678	0.0523557	0.429452	delirium_FG	24	0.148778	0.0811063	0.0666014
HBQ1	delirium_ukb	MR_Egger	24	-0.0129224	0.0661359	0.84688	delirium_FG	24	0.0127713	0.129847	0.92254
HBQ1	delirium_ukb	ML	24	-0.0642827	0.0361718	0.0755438	delirium_FG	24	0.0127649	0.0542315	0.813916
NSFL1C	delirium_ukb	WM	4	0.17474	0.200942	0.384515	delirium_FG	4	-0.00787293	0.279468	0.977526
NSFL1C	delirium_ukb	MR_Egger	4	1.25665	0.837905	0.272449	delirium_FG	4	-2.08366	1.24421	0.235978
NSFL1C	delirium_ukb	ML	4	0.122514	0.162847	0.451855	delirium_FG	4	-0.0262918	0.226988	0.907788
TFRC	delirium_ukb	WM	56	-0.0608245	0.038315	0.112403	delirium_FG	55	-0.00625497	0.0488087	0.898028
TFRC	delirium_ukb	MR_Egger	56	-0.0134971	0.0415765	0.746714	delirium_FG	55	-0.0336012	0.0604535	0.580674
TFRC	delirium_ukb	ML	56	-0.0518695	0.0236274	0.0281411	delirium_FG	55	0.00299181	0.0325901	0.926856
C1QTNF9	delirium_ukb	WM	50	0.0242267	0.0243695	0.320156	delirium_FG	50	-0.0546648	0.0411079	0.183588
C1QTNF9	delirium_ukb	MR_Egger	50	-0.00680195	0.0255777	0.79143	delirium_FG	50	-0.0357392	0.0374988	0.345327
C1QTNF9	delirium_ukb	ML	50	0.0344324	0.017732	0.0521587	delirium_FG	50	-0.0260626	0.0253692	0.304263
GSR	delirium_ukb	ML	2	-0.339511	0.166539	0.0414871	delirium_FG	2	-0.384397	0.251662	0.126654
VSTM1	delirium_ukb	WM	40	0.00967246	0.0194465	0.618915	delirium_FG	40	-0.00992794	0.0270254	0.713354
VSTM1	delirium_ukb	MR_Egger	40	0.00186567	0.0213905	0.930955	delirium_FG	40	0.00689992	0.0311489	0.825878
VSTM1	delirium_ukb	ML	40	0.00351959	0.014058	0.802307	delirium_FG	40	-0.00393673	0.0198049	0.842439
MMP7	delirium_ukb	WM	18	-0.0181066	0.0592899	0.760068	delirium_FG	18	-0.0787184	0.0859082	0.359506
MMP7	delirium_ukb	MR_Egger	18	0.00393579	0.078076	0.96042	delirium_FG	18	-0.0832547	0.11259	0.470346
MMP7	delirium_ukb	ML	18	0.0375584	0.0448661	0.402525	delirium_FG	18	-0.109347	0.0624145	0.0797818
FXYD5	delirium_ukb	WM	7	0.0354951	0.0539902	0.510901	delirium_FG	7	-0.0706715	0.0696135	0.310011
FXYD5	delirium_ukb	MR_Egger	7	0.0761656	0.0947201	0.457843	delirium_FG	7	-0.0432667	0.129368	0.751616
FXYD5	delirium_ukb	ML	7	0.0240973	0.0474197	0.611333	delirium_FG	7	-0.0699743	0.0641526	0.275384
CLEC4C	delirium_ukb	WM	61	-0.0220334	0.0237368	0.353284	delirium_FG	58	-0.0682942	0.0373239	0.0672836
CLEC4C	delirium_ukb	MR_Egger	61	-0.00166084	0.0299263	0.955929	delirium_FG	58	-0.0196166	0.0385179	0.612553
CLEC4C	delirium_ukb	ML	61	-0.0283309	0.0164413	0.0848618	delirium_FG	58	-0.0569386	0.0241661	0.0184661
CA6	delirium_ukb	WM	46	-0.0654524	0.0363478	0.0717459	delirium_FG	46	0.0806607	0.0514071	0.116634
CA6	delirium_ukb	MR_Egger	46	-0.0881348	0.0529989	0.103429	delirium_FG	46	0.0562463	0.0727315	0.443456
CA6	delirium_ukb	ML	46	-0.042088	0.0242966	0.083227	delirium_FG	46	0.0296714	0.0361388	0.411623
PRELP	delirium_ukb	WM	12	0.0474621	0.0438891	0.279514	delirium_FG	12	0.138485	0.0876422	0.114081
PRELP	delirium_ukb	MR_Egger	12	-0.0036649	0.0659343	0.956768	delirium_FG	12	0.0311806	0.0972224	0.755028
PRELP	delirium_ukb	ML	12	0.0461883	0.039534	0.242679	delirium_FG	12	0.0890883	0.0658102	0.175827
SPINT2	delirium_ukb	WM	8	0.15066	0.105204	0.152122	delirium_FG	8	-0.102597	0.14324	0.473832
SPINT2	delirium_ukb	MR_Egger	8	0.0107682	0.190943	0.956858	delirium_FG	8	-0.260261	0.2642	0.362622
SPINT2	delirium_ukb	ML	8	0.138351	0.0853742	0.10512	delirium_FG	8	-0.0699781	0.116974	0.549681
DXO	delirium_ukb	WM	20	-0.0058541	0.0550786	0.915355	delirium_FG	19	-0.0111981	0.0690932	0.871249
DXO	delirium_ukb	MR_Egger	20	-0.0650317	0.0596273	0.289818	delirium_FG	19	-0.0349887	0.0757686	0.650091
DXO	delirium_ukb	ML	20	0.0708335	0.0431917	0.10101	delirium_FG	19	0.0372862	0.0558952	0.504725
CRISP2	delirium_ukb	WM	58	0.0195074	0.0283068	0.490734	delirium_FG	57	-0.0298047	0.0410432	0.467729
CRISP2	delirium_ukb	MR_Egger	58	0.0174565	0.0301552	0.564985	delirium_FG	57	0.0420564	0.0447952	0.351908
CRISP2	delirium_ukb	ML	58	0.028232	0.0178094	0.112913	delirium_FG	57	-0.00919668	0.0263268	0.726843
SEZ6L	delirium_ukb	WM	14	-0.0138311	0.0965953	0.886143	delirium_FG	14	7.91175e-05	0.12003	0.999474
SEZ6L	delirium_ukb	MR_Egger	14	0.0486449	0.125509	0.705114	delirium_FG	14	-0.0459557	0.14212	0.75199
SEZ6L	delirium_ukb	ML	14	-0.00944792	0.0705716	0.8935	delirium_FG	14	-0.0556359	0.0898785	0.535908
ADAMTS15	delirium_ukb	WM	6	-0.12213	0.162854	0.453293	delirium_FG	6	0.464306	0.246912	0.0600465
ADAMTS15	delirium_ukb	MR_Egger	6	-0.200124	0.405633	0.647617	delirium_FG	6	0.67916	0.790953	0.438937
ADAMTS15	delirium_ukb	ML	6	-0.0850859	0.124627	0.494781	delirium_FG	6	0.346047	0.192682	0.0725026
TNFRSF10B	delirium_ukb	WM	13	0.0922852	0.128603	0.473005	delirium_FG	13	-0.122186	0.169588	0.471226
TNFRSF10B	delirium_ukb	MR_Egger	13	-0.147906	0.273346	0.599229	delirium_FG	13	-0.17721	0.380667	0.650637
TNFRSF10B	delirium_ukb	ML	13	0.0476025	0.0925577	0.607042	delirium_FG	13	-0.104271	0.128995	0.418901
TNFRSF9	delirium_ukb	WM	10	0.0174541	0.0942265	0.853044	delirium_FG	10	-0.0871069	0.141671	0.538651
TNFRSF9	delirium_ukb	MR_Egger	10	0.0418275	0.193627	0.834378	delirium_FG	10	-0.224052	0.259298	0.412704
TNFRSF9	delirium_ukb	ML	10	0.0336855	0.0738384	0.648242	delirium_FG	10	-0.0575313	0.100739	0.567939
ENPP7	delirium_ukb	WM	29	-0.0113694	0.0198727	0.567247	delirium_FG	28	-0.00073486	0.0281449	0.97917
ENPP7	delirium_ukb	MR_Egger	29	-0.019701	0.0239926	0.418765	delirium_FG	28	-0.012657	0.0376081	0.739158
ENPP7	delirium_ukb	ML	29	-0.00568543	0.0149719	0.704139	delirium_FG	28	0.00916542	0.0208819	0.660721
CNDP1	delirium_ukb	WM	20	-0.0638388	0.0558967	0.253419	delirium_FG	19	-0.0610791	0.0758268	0.420526
CNDP1	delirium_ukb	MR_Egger	20	0.0628683	0.0788659	0.435751	delirium_FG	19	-0.11259	0.106998	0.307404
CNDP1	delirium_ukb	ML	20	-0.0382472	0.0392681	0.330056	delirium_FG	19	-0.0396195	0.0547673	0.469425
CD70	delirium_ukb	WM	45	-0.0397791	0.0297067	0.180551	delirium_FG	43	-0.0341767	0.0414122	0.409211
CD70	delirium_ukb	MR_Egger	45	-0.0269289	0.0313546	0.395184	delirium_FG	43	-0.0498777	0.0449259	0.273373
CD70	delirium_ukb	ML	45	-0.0394144	0.0197482	0.0459504	delirium_FG	43	-0.0231561	0.0294301	0.43139
HSPA2	delirium_ukb	WM	5	-0.0922449	0.168107	0.583192	delirium_FG	5	0.259915	0.271442	0.338298
HSPA2	delirium_ukb	MR_Egger	5	-0.325148	0.772375	0.702115	delirium_FG	5	0.825494	1.14805	0.524065
HSPA2	delirium_ukb	ML	5	-0.0584158	0.145574	0.688214	delirium_FG	5	0.174347	0.214229	0.415741
GRHPR	delirium_ukb	WM	11	-0.0429788	0.0722499	0.551935	delirium_FG	11	0.0911131	0.101257	0.368214
GRHPR	delirium_ukb	MR_Egger	11	-0.102959	0.151159	0.512934	delirium_FG	11	0.201865	0.194822	0.327169
GRHPR	delirium_ukb	ML	11	-0.0313605	0.0560823	0.576034	delirium_FG	11	-0.0580774	0.0741099	0.433236
CRIP2	delirium_ukb	WM	6	0.0148802	0.132654	0.910686	delirium_FG	6	-0.107858	0.21616	0.617798
CRIP2	delirium_ukb	MR_Egger	6	-0.250777	0.313462	0.468514	delirium_FG	6	0.459687	0.752799	0.574433
CRIP2	delirium_ukb	ML	6	-0.00581569	0.113315	0.959068	delirium_FG	6	-0.277478	0.175453	0.113766
TNFRSF21	delirium_ukb	WM	6	-0.15245	0.143648	0.288563	delirium_FG	6	0.018122	0.208698	0.930804
TNFRSF21	delirium_ukb	MR_Egger	6	-0.409641	0.486947	0.447563	delirium_FG	6	0.576359	0.711287	0.463219
TNFRSF21	delirium_ukb	ML	6	-0.129969	0.118284	0.271861	delirium_FG	6	-0.0262393	0.167467	0.875494
IL6ST	delirium_ukb	WM	5	0.166179	0.102194	0.103924	delirium_FG	5	0.105828	0.135739	0.4356
IL6ST	delirium_ukb	MR_Egger	5	0.171378	0.182707	0.417445	delirium_FG	5	0.101761	0.225089	0.681889
IL6ST	delirium_ukb	ML	5	0.123969	0.0930861	0.182938	delirium_FG	5	0.113386	0.130037	0.383232
GSTP1	delirium_ukb	WM	18	-0.054472	0.0665622	0.41315	delirium_FG	18	-0.121785	0.101463	0.230025
GSTP1	delirium_ukb	MR_Egger	18	0.00223704	0.122577	0.985665	delirium_FG	18	-0.233198	0.141636	0.119168
GSTP1	delirium_ukb	ML	18	-0.0638066	0.0501145	0.202941	delirium_FG	18	0.0425931	0.0691317	0.537818
CBS	delirium_ukb	ML	7	-0.185475	0.108196	0.0864829	delirium_FG	2	0.754657	0.442539	0.0881407
BTN3A2	delirium_ukb	WM	61	0.000449438	0.0237251	0.984886	delirium_FG	60	0.0251707	0.0340875	0.460263
BTN3A2	delirium_ukb	MR_Egger	61	-0.0300701	0.0269896	0.269738	delirium_FG	60	0.044387	0.0428349	0.304393
BTN3A2	delirium_ukb	ML	61	-0.00211721	0.0157489	0.893058	delirium_FG	60	0.00748955	0.02398	0.754793
FAM171B	delirium_ukb	WM	42	0.106914	0.0452219	0.0180683	delirium_FG	42	0.0261389	0.0646627	0.68604
FAM171B	delirium_ukb	MR_Egger	42	0.0775347	0.0713196	0.283481	delirium_FG	42	0.0405805	0.0975991	0.679788
FAM171B	delirium_ukb	ML	42	0.0830009	0.0294579	0.00483821	delirium_FG	42	0.0293916	0.043717	0.501383
NPY	delirium_ukb	WM	9	0.0233965	0.135142	0.862553	delirium_FG	9	0.166668	0.161198	0.301166
NPY	delirium_ukb	MR_Egger	9	0.169868	0.221072	0.467384	delirium_FG	9	0.310687	0.293955	0.325652
NPY	delirium_ukb	ML	9	0.140113	0.0959193	0.144087	delirium_FG	9	0.132098	0.130856	0.31274
MCAM	delirium_ukb	WM	5	-0.0750603	0.104033	0.470599	delirium_FG	5	0.485079	0.171158	0.00459535
MCAM	delirium_ukb	MR_Egger	5	0.0108394	0.144363	0.944874	delirium_FG	5	0.13276	0.237153	0.614691
MCAM	delirium_ukb	ML	5	-0.111035	0.0871209	0.20249	delirium_FG	5	0.368521	0.121782	0.00247748
SFTPA1	delirium_ukb	WM	8	0.0685842	0.0657334	0.296777	delirium_FG	8	0.0237345	0.0938082	0.800259
SFTPA1	delirium_ukb	MR_Egger	8	0.16022	0.113075	0.206271	delirium_FG	8	-0.00535352	0.156933	0.973893
SFTPA1	delirium_ukb	ML	8	0.0309564	0.0554523	0.576672	delirium_FG	8	0.0459086	0.0740276	0.535155
GPC1	delirium_ukb	WM	26	-0.0236459	0.0497196	0.63437	delirium_FG	26	-0.000698604	0.0811848	0.993134
GPC1	delirium_ukb	MR_Egger	26	-0.0462271	0.0609241	0.455381	delirium_FG	26	0.0607238	0.08533	0.483552
GPC1	delirium_ukb	ML	26	-0.0268372	0.0367065	0.4647	delirium_FG	26	-0.0310514	0.0516193	0.547477
MRI1	delirium_ukb	WM	18	0.0686313	0.0505575	0.174625	delirium_FG	18	0.0299991	0.0681214	0.659665
MRI1	delirium_ukb	MR_Egger	18	0.0109428	0.0753525	0.88635	delirium_FG	18	-0.052222	0.0963362	0.595232
MRI1	delirium_ukb	ML	18	0.0815117	0.0381444	0.0326043	delirium_FG	18	0.0121083	0.0502507	0.809588
PARP1	delirium_ukb	ML	2	-0.0116732	0.165624	0.943811	delirium_FG	2	-0.138415	0.211439	0.512703
NOTCH1	delirium_ukb	WM	3	0.169616	0.263877	0.520364	delirium_FG	3	0.506982	0.391138	0.194916
NOTCH1	delirium_ukb	MR_Egger	3	-0.985173	0.678677	0.384029	delirium_FG	3	0.908656	1.61953	0.674499
NOTCH1	delirium_ukb	ML	3	0.117614	0.208261	0.57225	delirium_FG	3	0.411098	0.336725	0.222134
PSTPIP2	delirium_ukb	WM	4	0.0499387	0.116044	0.666946	delirium_FG	4	0.0796081	0.174479	0.648202
PSTPIP2	delirium_ukb	MR_Egger	4	-0.254764	0.207299	0.344058	delirium_FG	4	-0.203686	0.299638	0.566775
PSTPIP2	delirium_ukb	ML	4	0.103083	0.10728	0.336613	delirium_FG	4	0.0579758	0.155611	0.70947
SPON1	delirium_ukb	WM	24	-0.0877596	0.0557917	0.115722	delirium_FG	23	-0.00890474	0.080683	0.912118
SPON1	delirium_ukb	MR_Egger	24	-0.0802304	0.0841525	0.35075	delirium_FG	23	0.0724762	0.114358	0.533074
SPON1	delirium_ukb	ML	24	-0.0883946	0.0406452	0.0296461	delirium_FG	23	0.0193562	0.0577037	0.737292
PRDX2	delirium_ukb	WM	5	0.0752125	0.172954	0.663657	delirium_FG	5	0.250396	0.285167	0.379906
PRDX2	delirium_ukb	MR_Egger	5	-0.296145	0.357604	0.468323	delirium_FG	5	0.200458	0.607837	0.763245
PRDX2	delirium_ukb	ML	5	0.132555	0.142616	0.352654	delirium_FG	5	0.137569	0.236044	0.560021
MFGE8	delirium_ukb	WM	22	-0.052066	0.0507624	0.305042	delirium_FG	22	0.0121262	0.0756684	0.87268
MFGE8	delirium_ukb	MR_Egger	22	-0.131243	0.0860337	0.142798	delirium_FG	22	-0.0793726	0.117791	0.508126
MFGE8	delirium_ukb	ML	22	-0.0648551	0.0373106	0.0821669	delirium_FG	22	0.0269606	0.0538886	0.616862
VCAM1	delirium_ukb	WM	4	-0.062229	0.178796	0.727807	delirium_FG	4	-0.177095	0.268878	0.510124
VCAM1	delirium_ukb	MR_Egger	4	-0.00916863	0.521358	0.987566	delirium_FG	4	0.0948458	0.869533	0.9231
VCAM1	delirium_ukb	ML	4	-0.0777667	0.157549	0.621585	delirium_FG	4	-0.12385	0.224526	0.581218
SERPINF1	delirium_ukb	WM	16	-0.0853164	0.0639754	0.182341	delirium_FG	16	-0.020628	0.0835433	0.804974
SERPINF1	delirium_ukb	MR_Egger	16	-0.0813631	0.0995119	0.42727	delirium_FG	16	-0.00947099	0.140426	0.947181
SERPINF1	delirium_ukb	ML	16	-0.024256	0.0476367	0.610622	delirium_FG	16	-0.00245876	0.0671065	0.970772
SPINK6	delirium_ukb	WM	28	0.161335	0.0522232	0.00200612	delirium_FG	28	0.0318948	0.0726775	0.660767
SPINK6	delirium_ukb	MR_Egger	28	0.155936	0.0664096	0.0267532	delirium_FG	28	0.0139022	0.0937091	0.883207
SPINK6	delirium_ukb	ML	28	0.163013	0.0377845	1.60129e-05	delirium_FG	28	-0.00384609	0.0533717	0.942552
NPTX1	delirium_ukb	WM	51	0.0370027	0.028812	0.199045	delirium_FG	51	-0.0211405	0.049246	0.667717
NPTX1	delirium_ukb	MR_Egger	51	0.0566807	0.0317241	0.0801773	delirium_FG	51	-0.00150581	0.0560605	0.97868
NPTX1	delirium_ukb	ML	51	0.0351254	0.0206721	0.0892875	delirium_FG	51	0.0211335	0.0308499	0.493316
ASPN	delirium_ukb	WM	29	0.0552719	0.0684591	0.419453	delirium_FG	29	0.0972822	0.105203	0.355119
ASPN	delirium_ukb	MR_Egger	29	0.139251	0.126865	0.282059	delirium_FG	29	-0.214474	0.212798	0.322462
ASPN	delirium_ukb	ML	29	0.00675775	0.0470864	0.885881	delirium_FG	29	0.134956	0.0692468	0.0513052
SPINK8	delirium_ukb	WM	65	-0.033609	0.0416023	0.419169	delirium_FG	65	0.168304	0.0640953	0.00864336
SPINK8	delirium_ukb	MR_Egger	65	-0.0271237	0.059018	0.647397	delirium_FG	65	0.202897	0.104379	0.0563815
SPINK8	delirium_ukb	ML	65	-0.0358172	0.0240068	0.13571	delirium_FG	65	0.121007	0.0370143	0.00107851
MYOM3	delirium_ukb	ML	2	0.536398	0.222278	0.0158137	delirium_FG	2	0.246511	0.308859	0.424793
SUSD2	delirium_ukb	WM	33	0.0219726	0.0362894	0.544858	delirium_FG	31	-0.101113	0.0476146	0.0337053
SUSD2	delirium_ukb	MR_Egger	33	0.0792058	0.0383767	0.0474831	delirium_FG	31	-0.0687546	0.0536967	0.210543
SUSD2	delirium_ukb	ML	33	0.0422429	0.024479	0.0844048	delirium_FG	31	-0.0837884	0.0340672	0.013913
EDIL3	delirium_ukb	WM	4	0.0490261	0.145571	0.736279	delirium_FG	3	0.225179	0.288989	0.435864
EDIL3	delirium_ukb	MR_Egger	4	-0.333535	1.085	0.787592	delirium_FG	3	1.63137	1.65878	0.505303
EDIL3	delirium_ukb	ML	4	0.0374972	0.128869	0.771073	delirium_FG	3	0.212175	0.233451	0.363422
CD164L2	delirium_ukb	WM	21	-0.000537123	0.0576271	0.992563	delirium_FG	21	0.0747179	0.0818644	0.361399
CD164L2	delirium_ukb	MR_Egger	21	0.0528692	0.0733187	0.479636	delirium_FG	21	0.141626	0.105922	0.196989
CD164L2	delirium_ukb	ML	21	0.045622	0.0420244	0.277652	delirium_FG	21	0.117984	0.0609224	0.0527909
LACTB2	delirium_ukb	WM	11	-0.0763082	0.11046	0.489678	delirium_FG	11	-0.226455	0.177852	0.202918
LACTB2	delirium_ukb	MR_Egger	11	-0.0158975	0.265628	0.953584	delirium_FG	11	-0.524442	0.5826	0.391477
LACTB2	delirium_ukb	ML	11	-0.140154	0.0830725	0.0915792	delirium_FG	11	-0.119344	0.128508	0.353047
FCN1	delirium_ukb	WM	23	0.00567032	0.040759	0.889357	delirium_FG	23	0.0695944	0.0565738	0.21864
FCN1	delirium_ukb	MR_Egger	23	0.00790484	0.0527898	0.882397	delirium_FG	23	0.067312	0.070541	0.350826
FCN1	delirium_ukb	ML	23	0.00252487	0.0323084	0.937709	delirium_FG	23	0.0769789	0.0435426	0.0770777
ATXN10	delirium_ukb	ML	2	-0.0403704	0.20762	0.845829	delirium_FG	2	0.189198	0.295062	0.521384
ANGPTL3	delirium_ukb	WM	19	0.0450435	0.0614588	0.463616	delirium_FG	19	0.0107244	0.0955978	0.910679
ANGPTL3	delirium_ukb	MR_Egger	19	0.0594294	0.0897118	0.516565	delirium_FG	19	0.00945978	0.180103	0.958723
ANGPTL3	delirium_ukb	ML	19	0.023307	0.0455667	0.609007	delirium_FG	19	-0.0662253	0.0685312	0.333868
EGLN1	delirium_ukb	WM	5	0.0352377	0.120985	0.770856	delirium_FG	5	0.00797067	0.21541	0.970483
EGLN1	delirium_ukb	MR_Egger	5	0.284743	0.170783	0.194049	delirium_FG	5	0.00117533	0.327111	0.997359
EGLN1	delirium_ukb	ML	5	0.0467504	0.0992834	0.637728	delirium_FG	5	0.198614	0.173527	0.252386
KRT19	delirium_ukb	ML	2	-0.123135	0.128577	0.338226	delirium_FG	2	-0.145551	0.186979	0.436313
INSL4	delirium_ukb	ML	2	0.0596638	0.259603	0.818226	delirium_FG	2	-0.458418	0.328031	0.162268
CD55	delirium_ukb	WM	31	0.0368735	0.0454723	0.417423	delirium_FG	31	0.0349495	0.0552	0.52664
CD55	delirium_ukb	MR_Egger	31	0.0694017	0.0599821	0.256698	delirium_FG	31	0.0490123	0.0713663	0.497683
CD55	delirium_ukb	ML	31	0.0497018	0.031537	0.11503	delirium_FG	31	0.00757285	0.0405585	0.851885
CCL23	delirium_ukb	WM	15	0.053905	0.0485091	0.266468	delirium_FG	15	0.058225	0.0558368	0.297055
CCL23	delirium_ukb	MR_Egger	15	0.0990747	0.0575467	0.108828	delirium_FG	15	0.0302125	0.0814649	0.716711
CCL23	delirium_ukb	ML	15	0.046217	0.0350089	0.186786	delirium_FG	15	0.0115956	0.0441325	0.792747
PON1	delirium_ukb	WM	80	0.0259919	0.0214225	0.225015	delirium_FG	78	0.0556351	0.031241	0.0749391
PON1	delirium_ukb	MR_Egger	80	0.054277	0.0243953	0.0289782	delirium_FG	78	0.0166262	0.0356749	0.642514
PON1	delirium_ukb	ML	80	0.0395879	0.0136258	0.00366829	delirium_FG	78	0.0564196	0.020201	0.00522357
PLG	delirium_ukb	WM	36	-0.0986036	0.0636833	0.12154	delirium_FG	36	-0.150843	0.080038	0.0594778
PLG	delirium_ukb	MR_Egger	36	0.168873	0.144279	0.249955	delirium_FG	36	-0.264189	0.148591	0.0843566
PLG	delirium_ukb	ML	36	-0.00312878	0.0411328	0.939367	delirium_FG	36	-0.0884076	0.056568	0.118086
CPM	delirium_ukb	WM	8	-0.216768	0.104084	0.0372845	delirium_FG	8	-0.206696	0.197435	0.295144
CPM	delirium_ukb	MR_Egger	8	-0.229341	0.182695	0.256037	delirium_FG	8	0.632208	0.47453	0.231134
CPM	delirium_ukb	ML	8	-0.218858	0.0856811	0.0106393	delirium_FG	8	-0.163551	0.133681	0.221163
ITGB7	delirium_ukb	WM	7	-0.201046	0.153053	0.18899	delirium_FG	5	0.0766293	0.280604	0.784786
ITGB7	delirium_ukb	MR_Egger	7	0.0808829	0.352109	0.827419	delirium_FG	5	0.63735	0.987004	0.564437
ITGB7	delirium_ukb	ML	7	-0.130842	0.122352	0.284893	delirium_FG	5	0.279563	0.205623	0.17396
CCL19	delirium_ukb	ML	3	0.300487	0.153261	0.0499225	delirium_FG	2	-0.243231	0.274581	0.37571
CA4	delirium_ukb	WM	18	-0.00376299	0.053115	0.94352	delirium_FG	18	-0.00146578	0.0637713	0.981662
CA4	delirium_ukb	MR_Egger	18	0.0073965	0.0543668	0.89348	delirium_FG	18	-0.0360105	0.069122	0.609523
CA4	delirium_ukb	ML	18	0.0193249	0.039016	0.620384	delirium_FG	18	0.00535995	0.0494093	0.913615
EIF2AK2	delirium_ukb	WM	7	0.0664652	0.115967	0.566549	delirium_FG	7	0.0148702	0.157677	0.924865
EIF2AK2	delirium_ukb	MR_Egger	7	0.0682423	0.262207	0.80504	delirium_FG	7	-0.0612488	0.366248	0.87374
EIF2AK2	delirium_ukb	ML	7	0.0862988	0.0949367	0.363343	delirium_FG	7	0.00958881	0.133354	0.942677
NPTX2	delirium_ukb	WM	26	-0.14464	0.0534962	0.00685613	delirium_FG	26	0.016653	0.0755715	0.82559
NPTX2	delirium_ukb	MR_Egger	26	-0.127718	0.0680716	0.0728364	delirium_FG	26	0.0590378	0.0932573	0.532678
NPTX2	delirium_ukb	ML	26	-0.120641	0.0393154	0.00215101	delirium_FG	26	0.0597075	0.053887	0.267856
IL16	delirium_ukb	WM	17	-0.0631322	0.0315335	0.0452775	delirium_FG	17	0.0910094	0.0637075	0.153133
IL16	delirium_ukb	MR_Egger	17	-0.0511823	0.0376663	0.194282	delirium_FG	17	0.0195317	0.0902243	0.831531
IL16	delirium_ukb	ML	17	-0.0750027	0.0270933	0.00563468	delirium_FG	17	0.0554659	0.0481132	0.248984
TNFSF12	delirium_ukb	WM	25	0.0147676	0.0409135	0.718139	delirium_FG	25	0.010657	0.0648397	0.869449
TNFSF12	delirium_ukb	MR_Egger	25	-0.00791082	0.0552163	0.887325	delirium_FG	25	-0.0627439	0.103931	0.551946
TNFSF12	delirium_ukb	ML	25	0.00846164	0.0289489	0.770061	delirium_FG	25	0.0286692	0.0428799	0.503756
CAPG	delirium_ukb	WM	50	0.0376383	0.0223353	0.0919598	delirium_FG	50	0.0602922	0.0327451	0.0655835
CAPG	delirium_ukb	MR_Egger	50	0.0212604	0.0230759	0.361489	delirium_FG	50	0.0291252	0.0370634	0.435834
CAPG	delirium_ukb	ML	50	0.0364061	0.0146974	0.0132474	delirium_FG	50	0.0400592	0.0214252	0.0615218
MAMDC4	delirium_ukb	WM	6	0.086357	0.137912	0.5312	delirium_FG	11	0.0792087	0.133082	0.551719
MAMDC4	delirium_ukb	MR_Egger	6	0.596201	0.285967	0.105442	delirium_FG	11	0.151848	0.246723	0.553494
MAMDC4	delirium_ukb	ML	6	-0.0386644	0.107029	0.717912	delirium_FG	11	0.100275	0.102899	0.32981
HBEGF	delirium_ukb	WM	5	-0.32928	0.214248	0.124315	delirium_FG	5	0.226024	0.302538	0.455007
HBEGF	delirium_ukb	MR_Egger	5	-1.23785	0.588913	0.126334	delirium_FG	5	-0.0852599	1.27825	0.951017
HBEGF	delirium_ukb	ML	5	-0.479994	0.169568	0.00464485	delirium_FG	5	0.0745432	0.248302	0.764015
HSPA1A	delirium_ukb	WM	4	0.0293105	0.19536	0.880739	delirium_FG	4	-0.020945	0.313019	0.946651
HSPA1A	delirium_ukb	MR_Egger	4	0.185659	0.309148	0.609129	delirium_FG	4	-0.445451	0.642914	0.560037
HSPA1A	delirium_ukb	ML	4	0.0668119	0.168948	0.692504	delirium_FG	4	-0.11408	0.292473	0.696497
ADAMTS13	delirium_ukb	WM	6	-0.0379016	0.0631714	0.548519	delirium_FG	6	0.016896	0.0890707	0.849551
ADAMTS13	delirium_ukb	MR_Egger	6	-0.0634766	0.10261	0.569655	delirium_FG	6	0.0857279	0.14531	0.586929
ADAMTS13	delirium_ukb	ML	6	-0.0280218	0.059712	0.638867	delirium_FG	6	0.0143021	0.0854605	0.867092
COMT	delirium_ukb	WM	29	-0.0308686	0.0435073	0.478011	delirium_FG	29	-0.0534058	0.0602587	0.375469
COMT	delirium_ukb	MR_Egger	29	-0.0216036	0.0602208	0.722579	delirium_FG	29	0.0150411	0.0853993	0.861509
COMT	delirium_ukb	ML	29	-0.0580032	0.0304479	0.0567806	delirium_FG	29	-0.117171	0.043209	0.00669334
IFNAR1	delirium_ukb	WM	34	0.04856	0.0390888	0.214126	delirium_FG	34	0.0997538	0.0545004	0.0672006
IFNAR1	delirium_ukb	MR_Egger	34	0.104669	0.0449088	0.0262317	delirium_FG	34	0.138212	0.0635644	0.0371831
IFNAR1	delirium_ukb	ML	34	0.0541171	0.0272063	0.0466861	delirium_FG	34	0.046444	0.0390717	0.234563
RBP7	delirium_ukb	WM	17	-0.0361528	0.0694503	0.602676	delirium_FG	17	0.123383	0.0932043	0.185571
RBP7	delirium_ukb	MR_Egger	17	0.108683	0.096006	0.27539	delirium_FG	17	0.163904	0.123388	0.203915
RBP7	delirium_ukb	ML	17	0.0764999	0.0477902	0.109434	delirium_FG	17	0.0560264	0.0627871	0.37222
PGF	delirium_ukb	WM	10	0.173865	0.112931	0.123665	delirium_FG	10	0.103862	0.155504	0.504197
PGF	delirium_ukb	MR_Egger	10	-0.0450381	0.224445	0.845969	delirium_FG	10	0.0031925	0.323204	0.992361
PGF	delirium_ukb	ML	10	0.118035	0.0894342	0.186903	delirium_FG	10	0.0891516	0.123327	0.469748
KIR2DL3	delirium_ukb	WM	38	-0.0320831	0.0566189	0.570952	delirium_FG	38	-0.0872691	0.0826529	0.291036
KIR2DL3	delirium_ukb	MR_Egger	38	0.0591006	0.0947298	0.536636	delirium_FG	38	-0.00230111	0.13129	0.986113
KIR2DL3	delirium_ukb	ML	38	-0.0336597	0.0396204	0.395573	delirium_FG	38	-0.0788907	0.0548186	0.150115
AMY1A_AMY1B_AMY1C	delirium_ukb	WM	56	-0.00377518	0.032871	0.908565	delirium_FG	56	0.0211952	0.04342	0.625448
AMY1A_AMY1B_AMY1C	delirium_ukb	MR_Egger	56	0.00883928	0.0387087	0.820234	delirium_FG	56	0.00429558	0.0541877	0.937109
AMY1A_AMY1B_AMY1C	delirium_ukb	ML	56	0.000297242	0.0221694	0.989302	delirium_FG	56	-0.00794232	0.0313437	0.799964
PGD	delirium_ukb	ML	2	-0.0737814	0.103464	0.475775	delirium_FG	2	-0.19933	0.0986409	0.043304
SERPING1	delirium_ukb	WM	32	0.109554	0.0582914	0.0601861	delirium_FG	31	-0.130714	0.097161	0.178516
SERPING1	delirium_ukb	MR_Egger	32	0.148238	0.0747118	0.0564562	delirium_FG	31	-0.144458	0.147713	0.336181
SERPING1	delirium_ukb	ML	32	0.0563857	0.0395353	0.153808	delirium_FG	31	0.00237577	0.0612503	0.96906
BGN	delirium_ukb	ML	2	-0.503838	0.255187	0.0483383	delirium_FG	2	-0.391884	0.439812	0.372915
CNTN4	delirium_ukb	WM	35	0.0269252	0.0512436	0.59928	delirium_FG	34	-0.0129682	0.0721371	0.857332
CNTN4	delirium_ukb	MR_Egger	35	0.0190065	0.0750668	0.801689	delirium_FG	34	-0.0582555	0.101423	0.569727
CNTN4	delirium_ukb	ML	35	-0.00192525	0.0347218	0.955782	delirium_FG	34	0.0124832	0.0491465	0.799496
PLA2G7	delirium_ukb	WM	11	0.105223	0.141752	0.457903	delirium_FG	11	0.0972105	0.170242	0.567991
PLA2G7	delirium_ukb	MR_Egger	11	0.647814	0.403233	0.142615	delirium_FG	11	-0.00670107	0.288412	0.98197
PLA2G7	delirium_ukb	ML	11	0.384488	0.0923111	3.1117e-05	delirium_FG	11	0.148962	0.124871	0.232898
ACYP1	delirium_ukb	WM	5	0.147779	0.0776125	0.0569019	delirium_FG	5	0.0619535	0.113024	0.583591
ACYP1	delirium_ukb	MR_Egger	5	0.0713665	0.0909559	0.489927	delirium_FG	5	-0.0143412	0.140505	0.925142
ACYP1	delirium_ukb	ML	5	0.143921	0.0671215	0.032018	delirium_FG	5	0.0989987	0.100109	0.322706
FGR	delirium_ukb	ML	2	0.180442	0.178079	0.310932	delirium_FG	2	-0.215764	0.30066	0.472982
IL1RAP	delirium_ukb	WM	46	-0.0133176	0.0197989	0.501176	delirium_FG	45	-0.0157948	0.0289969	0.585956
IL1RAP	delirium_ukb	MR_Egger	46	-0.00227803	0.019031	0.905265	delirium_FG	45	-0.0220398	0.0317083	0.490746
IL1RAP	delirium_ukb	ML	46	-0.00986827	0.0141077	0.484242	delirium_FG	45	0.0101398	0.0213702	0.635156
APEX1	delirium_ukb	WM	14	0.128129	0.0468455	0.00623557	delirium_FG	15	0.0701226	0.0636459	0.270565
APEX1	delirium_ukb	MR_Egger	14	0.123657	0.0966748	0.225043	delirium_FG	15	-0.00282836	0.0982835	0.977479
APEX1	delirium_ukb	ML	14	0.144632	0.0397496	0.000274157	delirium_FG	15	0.0670701	0.0555141	0.226985
CLEC11A	delirium_ukb	WM	7	-0.210581	0.150225	0.160982	delirium_FG	6	-0.380872	0.225952	0.0918672
CLEC11A	delirium_ukb	MR_Egger	7	-0.139114	0.403282	0.744165	delirium_FG	6	0.581034	0.810906	0.513276
CLEC11A	delirium_ukb	ML	7	-0.228262	0.121172	0.0595955	delirium_FG	6	-0.305757	0.176631	0.0834423
KLK8	delirium_ukb	WM	13	-0.0202427	0.0376239	0.590559	delirium_FG	13	-0.0172527	0.0844631	0.838148
KLK8	delirium_ukb	MR_Egger	13	-0.0188122	0.0375247	0.626022	delirium_FG	13	-0.0641502	0.0855631	0.469143
KLK8	delirium_ukb	ML	13	-0.0115905	0.030221	0.70133	delirium_FG	13	0.0328246	0.0653353	0.615384
CD46	delirium_ukb	WM	5	0.181422	0.140247	0.195806	delirium_FG	5	0.194921	0.186255	0.295317
CD46	delirium_ukb	MR_Egger	5	0.355841	0.458934	0.494634	delirium_FG	5	0.493854	0.618516	0.482973
CD46	delirium_ukb	ML	5	0.119452	0.117439	0.309086	delirium_FG	5	0.222672	0.161355	0.167583
ACP1	delirium_ukb	WM	28	-0.0607479	0.0435167	0.162725	delirium_FG	28	-0.00107082	0.0545802	0.984347
ACP1	delirium_ukb	MR_Egger	28	-0.134558	0.0525933	0.0166853	delirium_FG	28	0.0225365	0.0630713	0.723738
ACP1	delirium_ukb	ML	28	-0.0455034	0.0309657	0.141704	delirium_FG	28	0.00594195	0.0412896	0.885572
TNFSF10	delirium_ukb	WM	15	-0.120913	0.109198	0.268172	delirium_FG	15	-0.173343	0.152183	0.254684
TNFSF10	delirium_ukb	MR_Egger	15	0.170612	0.212462	0.436397	delirium_FG	15	0.0468136	0.289505	0.874026
TNFSF10	delirium_ukb	ML	15	-0.126483	0.0793942	0.111136	delirium_FG	15	-0.00956065	0.112294	0.932151
IL1RL1	delirium_ukb	WM	58	0.0418846	0.0256532	0.102527	delirium_FG	58	0.0465272	0.038408	0.225744
IL1RL1	delirium_ukb	MR_Egger	58	0.0320835	0.0278366	0.253985	delirium_FG	58	0.0511288	0.0404528	0.211497
IL1RL1	delirium_ukb	ML	58	0.0282456	0.0165967	0.0887779	delirium_FG	58	0.0565244	0.0256333	0.0274461
AFP	delirium_ukb	WM	24	-0.0517516	0.0661731	0.434177	delirium_FG	23	0.0803201	0.0994231	0.419171
AFP	delirium_ukb	MR_Egger	24	-0.11005	0.0730576	0.146203	delirium_FG	23	0.115758	0.127477	0.374144
AFP	delirium_ukb	ML	24	-0.0834292	0.0448743	0.0630023	delirium_FG	23	-0.072868	0.0668366	0.275607
CTSS	delirium_ukb	WM	62	0.0113746	0.033784	0.736355	delirium_FG	61	-0.01625	0.0451167	0.718716
CTSS	delirium_ukb	MR_Egger	62	-0.00531856	0.0503988	0.916308	delirium_FG	61	0.0122284	0.0666516	0.85506
CTSS	delirium_ukb	ML	62	0.0269291	0.0211552	0.203043	delirium_FG	61	-0.0781519	0.0301838	0.00961998
CRYBB2	delirium_ukb	WM	4	-0.0934442	0.111824	0.40336	delirium_FG	4	0.0139048	0.158105	0.929919
CRYBB2	delirium_ukb	MR_Egger	4	-0.0700884	0.253125	0.807856	delirium_FG	4	0.438284	0.349037	0.336045
CRYBB2	delirium_ukb	ML	4	-0.0996247	0.0992831	0.315649	delirium_FG	4	-0.0564235	0.137912	0.682447
ADGRV1	delirium_ukb	ML	2	0.122018	0.214246	0.569001	delirium_FG	2	-0.129824	0.269165	0.629578
EFNA4	delirium_ukb	ML	2	0.476489	0.27065	0.0783171	delirium_FG	2	0.0937385	0.372753	0.801446
TSPYL1	delirium_ukb	WM	4	0.0887285	0.160182	0.579632	delirium_FG	4	-0.0284018	0.171408	0.868396
TSPYL1	delirium_ukb	MR_Egger	4	0.20299	0.208602	0.433145	delirium_FG	4	0.131034	0.226778	0.62178
TSPYL1	delirium_ukb	ML	4	-0.0487973	0.132031	0.711688	delirium_FG	4	-0.0689539	0.157422	0.661373
TACC3	delirium_ukb	WM	10	0.07495	0.0805438	0.352087	delirium_FG	10	-0.023984	0.123768	0.846346
TACC3	delirium_ukb	MR_Egger	10	0.0372353	0.167446	0.829596	delirium_FG	10	0.116462	0.287642	0.696172
TACC3	delirium_ukb	ML	10	0.0615053	0.0641093	0.337367	delirium_FG	10	-0.0332663	0.0934416	0.721832
FCRL1	delirium_ukb	WM	25	-0.113563	0.0638525	0.0753184	delirium_FG	26	-0.0554953	0.0682486	0.416141
FCRL1	delirium_ukb	MR_Egger	25	-0.250759	0.094529	0.0142215	delirium_FG	26	-0.081951	0.0881912	0.362016
FCRL1	delirium_ukb	ML	25	-0.0660227	0.0460155	0.151346	delirium_FG	26	-0.0243524	0.0498557	0.625225
ADAMTS16	delirium_ukb	WM	9	0.141076	0.125097	0.259432	delirium_FG	8	-0.331186	0.191079	0.0830535
ADAMTS16	delirium_ukb	MR_Egger	9	0.117016	0.229341	0.625584	delirium_FG	8	-0.29466	0.394646	0.483499
ADAMTS16	delirium_ukb	ML	9	0.217833	0.0941214	0.0206466	delirium_FG	8	-0.235934	0.134607	0.0796433
RGMA	delirium_ukb	WM	27	-0.0385331	0.0676427	0.568911	delirium_FG	27	-0.115576	0.0869363	0.183703
RGMA	delirium_ukb	MR_Egger	27	0.121297	0.0963401	0.219641	delirium_FG	27	-0.145379	0.15689	0.362979
RGMA	delirium_ukb	ML	27	-0.0385746	0.0448255	0.389486	delirium_FG	27	-0.103857	0.0595733	0.0812736
NT5C1A	delirium_ukb	WM	3	0.54026	0.171138	0.00159471	delirium_FG	3	-0.255808	0.210005	0.223183
NT5C1A	delirium_ukb	MR_Egger	3	0.782881	0.521682	0.3742	delirium_FG	3	-0.682386	0.664846	0.491712
NT5C1A	delirium_ukb	ML	3	0.486509	0.146357	0.000886963	delirium_FG	3	-0.248573	0.189021	0.188492
DYNLT1	delirium_ukb	WM	9	-0.0156526	0.038027	0.680619	delirium_FG	9	0.0128394	0.057409	0.823032
DYNLT1	delirium_ukb	MR_Egger	9	-0.0218453	0.0539906	0.69784	delirium_FG	9	0.0294071	0.0652711	0.665946
DYNLT1	delirium_ukb	ML	9	0.00101127	0.0345958	0.97668	delirium_FG	9	-0.0149523	0.0530074	0.777883
IL7	delirium_ukb	WM	4	0.141445	0.169416	0.403777	delirium_FG	4	-0.202683	0.251884	0.421011
IL7	delirium_ukb	MR_Egger	4	1.72134	0.841474	0.177434	delirium_FG	4	-2.73326	1.49494	0.209008
IL7	delirium_ukb	ML	4	-0.0539283	0.149898	0.719022	delirium_FG	4	-0.153818	0.233889	0.51076
NAGPA	delirium_ukb	WM	17	-0.001111	0.0655829	0.986484	delirium_FG	17	0.0452234	0.0830678	0.586155
NAGPA	delirium_ukb	MR_Egger	17	-0.0520552	0.0902874	0.572795	delirium_FG	17	0.0560181	0.12795	0.667761
NAGPA	delirium_ukb	ML	17	0.0348956	0.0455554	0.443674	delirium_FG	17	0.0367436	0.0638582	0.565025
TALDO1	delirium_ukb	ML	2	0.235364	0.247652	0.341917	delirium_FG	2	-0.0931586	0.349211	0.789647
WIF1	delirium_ukb	WM	14	-0.0753601	0.0810962	0.35275	delirium_FG	14	0.222589	0.11034	0.0436646
WIF1	delirium_ukb	MR_Egger	14	0.176927	0.165578	0.3063	delirium_FG	14	0.162223	0.233801	0.500988
WIF1	delirium_ukb	ML	14	-0.0893774	0.0601873	0.137547	delirium_FG	14	0.219645	0.0861589	0.010794
PNMA1	delirium_ukb	ML	2	-0.159914	0.147572	0.278526	delirium_FG	2	0.333228	0.225034	0.138663
CSF3R	delirium_ukb	WM	7	0.0471557	0.102346	0.64498	delirium_FG	7	0.0519294	0.106063	0.624411
CSF3R	delirium_ukb	MR_Egger	7	0.087724	0.167489	0.622823	delirium_FG	7	0.0732185	0.129554	0.596381
CSF3R	delirium_ukb	ML	7	0.0371996	0.0769404	0.628751	delirium_FG	7	0.054071	0.0881668	0.53969
SNX2	delirium_ukb	ML	2	-0.530434	0.283293	0.0611527	delirium_FG	2	0.258417	0.37267	0.488046
NRP2	delirium_ukb	WM	23	-0.0671165	0.071732	0.34945	delirium_FG	22	0.055615	0.100587	0.580328
NRP2	delirium_ukb	MR_Egger	23	-0.106451	0.129638	0.420788	delirium_FG	22	0.207667	0.180701	0.264018
NRP2	delirium_ukb	ML	23	-0.0932359	0.0505605	0.0651764	delirium_FG	22	0.00470398	0.074188	0.949443
MILR1	delirium_ukb	WM	38	0.100871	0.0471067	0.0322477	delirium_FG	38	-0.0596826	0.0660426	0.366156
MILR1	delirium_ukb	MR_Egger	38	0.0139619	0.0527922	0.792927	delirium_FG	38	-0.148595	0.0820012	0.0783168
MILR1	delirium_ukb	ML	38	0.0531977	0.031887	0.0952525	delirium_FG	38	0.000715334	0.0447212	0.987238
TCL1A	delirium_ukb	WM	9	-0.0143927	0.0554853	0.79533	delirium_FG	9	0.065536	0.0704988	0.352576
TCL1A	delirium_ukb	MR_Egger	9	0.00210944	0.0686877	0.976358	delirium_FG	9	0.0833265	0.0918536	0.394474
TCL1A	delirium_ukb	ML	9	-0.0335701	0.0483009	0.487042	delirium_FG	9	0.0426651	0.0646285	0.509151
CDKN1A	delirium_ukb	WM	7	0.298304	0.123898	0.0160557	delirium_FG	7	-0.181711	0.164048	0.268003
CDKN1A	delirium_ukb	MR_Egger	7	-0.278054	0.208069	0.23902	delirium_FG	7	-0.306705	0.305007	0.360779
CDKN1A	delirium_ukb	ML	7	0.240775	0.0930425	0.00965912	delirium_FG	7	-0.114144	0.131274	0.384569
IL17D	delirium_ukb	WM	25	0.0109626	0.0422602	0.795322	delirium_FG	24	0.0106079	0.0631152	0.866527
IL17D	delirium_ukb	MR_Egger	25	-0.0173802	0.06762	0.799443	delirium_FG	24	0.0577482	0.112537	0.612963
IL17D	delirium_ukb	ML	25	0.0266447	0.0317047	0.400682	delirium_FG	24	0.0209736	0.0483687	0.664565
FAM3C	delirium_ukb	WM	3	0.160163	0.18827	0.394933	delirium_FG	3	-0.19436	0.23179	0.401739
FAM3C	delirium_ukb	MR_Egger	3	-0.82145	0.52039	0.359492	delirium_FG	3	0.0718718	0.750615	0.939229
FAM3C	delirium_ukb	ML	3	0.0810005	0.1429	0.570827	delirium_FG	3	-0.176559	0.210152	0.400825
GSTM4	delirium_ukb	WM	16	0.0537174	0.0694166	0.439025	delirium_FG	16	-0.0440736	0.0897704	0.623455
GSTM4	delirium_ukb	MR_Egger	16	0.13098	0.117623	0.284223	delirium_FG	16	0.0104989	0.160584	0.948796
GSTM4	delirium_ukb	ML	16	-0.00542258	0.0494828	0.912738	delirium_FG	16	-0.0372286	0.0662578	0.574201
IGSF3	delirium_ukb	WM	6	0.202642	0.144344	0.160354	delirium_FG	6	-0.0291205	0.186713	0.876061
IGSF3	delirium_ukb	MR_Egger	6	0.109278	0.423864	0.809272	delirium_FG	6	-0.111334	0.601656	0.862197
IGSF3	delirium_ukb	ML	6	0.156436	0.115191	0.174446	delirium_FG	6	-0.0738441	0.161427	0.647351
PECR	delirium_ukb	WM	13	-0.048933	0.0605805	0.419243	delirium_FG	12	0.109233	0.100158	0.275448
PECR	delirium_ukb	MR_Egger	13	-0.0499105	0.0836031	0.562598	delirium_FG	12	0.137419	0.131576	0.320886
PECR	delirium_ukb	ML	13	-0.0278071	0.0474176	0.557586	delirium_FG	12	0.215374	0.0753196	0.00424357
GDF15	delirium_ukb	WM	20	-0.033938	0.0631977	0.591258	delirium_FG	20	0.250596	0.116853	0.0319894
GDF15	delirium_ukb	MR_Egger	20	-0.0830567	0.0774035	0.297431	delirium_FG	20	0.194134	0.134768	0.166894
GDF15	delirium_ukb	ML	20	0.0224766	0.0469338	0.63201	delirium_FG	20	0.277558	0.0802492	0.000542785
CFI	delirium_ukb	WM	11	0.0736839	0.0755915	0.329677	delirium_FG	11	0.188648	0.107545	0.0794066
CFI	delirium_ukb	MR_Egger	11	-0.0875153	0.13339	0.528184	delirium_FG	11	0.154601	0.187961	0.432034
CFI	delirium_ukb	ML	11	0.0905162	0.0618821	0.143544	delirium_FG	11	0.174763	0.0885576	0.0484461
ART3	delirium_ukb	WM	26	0.015657	0.0588394	0.790164	delirium_FG	26	-0.0305378	0.0901422	0.73478
ART3	delirium_ukb	MR_Egger	26	-0.015786	0.0868244	0.857255	delirium_FG	26	-0.0571253	0.128327	0.660197
ART3	delirium_ukb	ML	26	0.014929	0.0413744	0.718229	delirium_FG	26	-0.0203375	0.0620285	0.743008
SERPINI2	delirium_ukb	WM	26	-0.0222895	0.0534976	0.676939	delirium_FG	26	0.0223167	0.0798363	0.779838
SERPINI2	delirium_ukb	MR_Egger	26	0.0285656	0.0566037	0.6184	delirium_FG	26	0.00381119	0.0966692	0.968878
SERPINI2	delirium_ukb	ML	26	-0.00725229	0.0376254	0.847155	delirium_FG	26	0.0443361	0.0570216	0.436845
CILP	delirium_ukb	WM	10	0.0300912	0.0575574	0.601111	delirium_FG	10	0.110775	0.0824079	0.178876
CILP	delirium_ukb	MR_Egger	10	0.136739	0.100308	0.209948	delirium_FG	10	0.206181	0.138738	0.175555
CILP	delirium_ukb	ML	10	0.0128467	0.0487411	0.792112	delirium_FG	10	0.106444	0.0675955	0.115319
SERPINB1	delirium_ukb	ML	2	0.0781585	0.202398	0.699377	delirium_FG	2	0.550837	0.298779	0.0652379
CCL4	delirium_ukb	WM	34	0.00594369	0.0419575	0.887349	delirium_FG	34	-0.00494797	0.0539101	0.926871
CCL4	delirium_ukb	MR_Egger	34	-0.0419672	0.0497642	0.405309	delirium_FG	34	0.057443	0.0759366	0.454907
CCL4	delirium_ukb	ML	34	-0.0328622	0.0284395	0.247881	delirium_FG	34	-0.0640673	0.0388893	0.0994705
TGFA	delirium_ukb	WM	3	-0.181405	0.158112	0.251251	delirium_FG	3	-0.534554	0.246053	0.0298171
TGFA	delirium_ukb	MR_Egger	3	-0.385059	0.310904	0.432423	delirium_FG	3	-0.301382	0.694591	0.739378
TGFA	delirium_ukb	ML	3	-0.15943	0.146191	0.275466	delirium_FG	3	-0.596304	0.218331	0.00631049
TEX101	delirium_ukb	WM	6	-0.0484775	0.0777416	0.532909	delirium_FG	6	0.149614	0.112316	0.182833
TEX101	delirium_ukb	MR_Egger	6	-0.0257906	0.105836	0.819464	delirium_FG	6	0.264399	0.192341	0.241227
TEX101	delirium_ukb	ML	6	-0.0456159	0.0715387	0.523709	delirium_FG	6	0.0804111	0.10234	0.432028
ADD1	delirium_ukb	WM	4	-0.0958553	0.22484	0.669869	delirium_FG	4	0.746849	0.35023	0.0329694
ADD1	delirium_ukb	MR_Egger	4	-0.610541	0.491756	0.340258	delirium_FG	4	0.192094	0.870548	0.845836
ADD1	delirium_ukb	ML	4	-0.177313	0.18995	0.350577	delirium_FG	4	0.700593	0.299814	0.0194515
HEXIM1	delirium_ukb	ML	2	-0.0896244	0.238364	0.706918	delirium_FG	2	0.149339	0.347714	0.667568
HCLS1	delirium_ukb	WM	4	0.0896995	0.202426	0.657677	delirium_FG	5	0.398023	0.235442	0.0909255
HCLS1	delirium_ukb	MR_Egger	4	0.117491	0.827208	0.90007	delirium_FG	5	-0.0748718	0.667579	0.917784
HCLS1	delirium_ukb	ML	4	0.144702	0.156251	0.3544	delirium_FG	5	0.339794	0.20606	0.0991465
RABEPK	delirium_ukb	WM	10	-0.0539122	0.0974845	0.58024	delirium_FG	10	0.132958	0.148627	0.371013
RABEPK	delirium_ukb	MR_Egger	10	-0.256363	0.232122	0.301513	delirium_FG	10	0.585622	0.366021	0.148273
RABEPK	delirium_ukb	ML	10	-0.00161748	0.0749491	0.982782	delirium_FG	10	0.116778	0.111422	0.294606
PTH1R	delirium_ukb	WM	8	-0.127283	0.121923	0.296503	delirium_FG	8	-0.363574	0.169846	0.032305
PTH1R	delirium_ukb	MR_Egger	8	-0.150567	0.175363	0.42353	delirium_FG	8	-0.65864	0.269234	0.0500381
PTH1R	delirium_ukb	ML	8	-0.0653808	0.098674	0.50759	delirium_FG	8	-0.404633	0.139543	0.00373525
XCL1	delirium_ukb	WM	42	-0.0170736	0.0275725	0.535768	delirium_FG	42	0.025639	0.0357152	0.472836
XCL1	delirium_ukb	MR_Egger	42	-0.00680794	0.0303527	0.82367	delirium_FG	42	0.0265696	0.0366555	0.472766
XCL1	delirium_ukb	ML	42	-0.0213715	0.0193346	0.26901	delirium_FG	42	0.0454778	0.0260734	0.0811197
LTA4H	delirium_ukb	ML	2	0.0778182	0.188165	0.679195	delirium_FG	2	0.449162	0.278852	0.107233
AKT3	delirium_ukb	ML	2	-0.0459338	0.2699	0.864862	delirium_FG	2	-0.556573	0.361583	0.123739
HS6ST1	delirium_ukb	WM	17	-0.0587166	0.0644564	0.362322	delirium_FG	17	-0.122818	0.0866821	0.156518
HS6ST1	delirium_ukb	MR_Egger	17	-0.0821616	0.13011	0.537233	delirium_FG	17	-0.0626536	0.154505	0.690826
HS6ST1	delirium_ukb	ML	17	-0.0490892	0.0469812	0.296083	delirium_FG	17	-0.0952275	0.0658381	0.148069
MELTF	delirium_ukb	WM	52	-0.0416879	0.0321762	0.195109	delirium_FG	52	0.00702283	0.0449071	0.875729
MELTF	delirium_ukb	MR_Egger	52	-0.0597644	0.0377267	0.119467	delirium_FG	52	0.0011281	0.0505902	0.982298
MELTF	delirium_ukb	ML	52	-0.0209789	0.0217647	0.335097	delirium_FG	52	-0.00725585	0.0297572	0.807359
AGER	delirium_ukb	WM	23	0.078822	0.0918282	0.390692	delirium_FG	22	-0.308695	0.133198	0.0204731
AGER	delirium_ukb	MR_Egger	23	0.223161	0.291301	0.452152	delirium_FG	22	-0.204894	0.441942	0.647925
AGER	delirium_ukb	ML	23	0.121171	0.0656691	0.0650121	delirium_FG	22	-0.1596	0.0923406	0.0839186
NTF3	delirium_ukb	WM	14	0.113275	0.0932302	0.224366	delirium_FG	14	-0.122826	0.133195	0.356451
NTF3	delirium_ukb	MR_Egger	14	0.113713	0.15079	0.465322	delirium_FG	14	-0.201445	0.241525	0.420544
NTF3	delirium_ukb	ML	14	-0.00360958	0.0656916	0.95618	delirium_FG	14	-0.147132	0.0958111	0.124625
SUSD1	delirium_ukb	WM	7	0.134278	0.127698	0.293019	delirium_FG	7	0.0372188	0.169812	0.826513
SUSD1	delirium_ukb	MR_Egger	7	0.457098	0.669408	0.525056	delirium_FG	7	-0.325651	0.642187	0.633654
SUSD1	delirium_ukb	ML	7	0.0733331	0.0965125	0.447356	delirium_FG	7	0.0528592	0.136661	0.698912
LONP1	delirium_ukb	WM	9	-0.0668262	0.103745	0.519486	delirium_FG	9	-0.149103	0.144532	0.302246
LONP1	delirium_ukb	MR_Egger	9	0.0683044	0.185244	0.723232	delirium_FG	9	-0.0700018	0.291243	0.816942
LONP1	delirium_ukb	ML	9	-0.126978	0.0756117	0.0930863	delirium_FG	9	-0.206673	0.118432	0.0809701
CTRB1	delirium_ukb	WM	40	0.00372903	0.0345849	0.914137	delirium_FG	39	-0.11921	0.0541311	0.0276476
CTRB1	delirium_ukb	MR_Egger	40	-0.0038766	0.035785	0.914304	delirium_FG	39	-0.0923357	0.056028	0.107815
CTRB1	delirium_ukb	ML	40	-0.0190005	0.0244161	0.436455	delirium_FG	39	-0.125789	0.0374367	0.000779312
RAB2B	delirium_ukb	WM	4	0.174898	0.112173	0.118955	delirium_FG	4	0.155044	0.17046	0.363053
RAB2B	delirium_ukb	MR_Egger	4	0.152243	0.206523	0.537769	delirium_FG	4	0.449608	0.28022	0.249814
RAB2B	delirium_ukb	ML	4	0.210953	0.102856	0.040271	delirium_FG	4	0.163056	0.15869	0.304179
EFCAB14	delirium_ukb	WM	4	0.248127	0.199376	0.21331	delirium_FG	4	-0.840308	0.305558	0.00595809
EFCAB14	delirium_ukb	MR_Egger	4	0.243826	0.579033	0.714625	delirium_FG	4	-1.0986	1.34944	0.501094
EFCAB14	delirium_ukb	ML	4	0.190158	0.171217	0.26673	delirium_FG	4	-0.717345	0.260387	0.0058707
SERPINI1	delirium_ukb	WM	24	0.0109865	0.0424364	0.795718	delirium_FG	24	0.0778654	0.0638952	0.22298
SERPINI1	delirium_ukb	MR_Egger	24	0.000281736	0.0591628	0.996243	delirium_FG	24	0.129621	0.0896976	0.162528
SERPINI1	delirium_ukb	ML	24	0.0246605	0.0298594	0.408868	delirium_FG	24	0.0752501	0.0418933	0.0724578
SCN4B	delirium_ukb	WM	36	-0.00859743	0.0293118	0.769286	delirium_FG	36	-0.0389138	0.0426833	0.361934
SCN4B	delirium_ukb	MR_Egger	36	-0.0119394	0.0457735	0.795792	delirium_FG	36	-0.0539555	0.0674471	0.429284
SCN4B	delirium_ukb	ML	36	0.00376721	0.0229576	0.869657	delirium_FG	36	-0.00993359	0.0330908	0.764031
TPSAB1	delirium_ukb	WM	55	-0.00877679	0.0199655	0.660228	delirium_FG	55	-0.0311984	0.0278393	0.262432
TPSAB1	delirium_ukb	MR_Egger	55	-0.0192974	0.0213056	0.369171	delirium_FG	55	-0.0129394	0.0305569	0.67368
TPSAB1	delirium_ukb	ML	55	-0.0156847	0.0141191	0.266618	delirium_FG	55	-0.0198493	0.0202037	0.325874
EZR	delirium_ukb	WM	3	-0.605012	0.225294	0.00724355	delirium_FG	3	-0.0590208	0.317426	0.852495
EZR	delirium_ukb	MR_Egger	3	0.346792	4.50455	0.951085	delirium_FG	3	-7.24617	4.53901	0.356256
EZR	delirium_ukb	ML	3	-0.514803	0.188691	0.00636646	delirium_FG	3	-0.257244	0.29064	0.376105
SERPINA9	delirium_ukb	WM	41	-0.0286045	0.0297759	0.336724	delirium_FG	41	0.0219959	0.0404342	0.586447
SERPINA9	delirium_ukb	MR_Egger	41	-0.0645194	0.0443604	0.153827	delirium_FG	41	0.0126518	0.059236	0.831985
SERPINA9	delirium_ukb	ML	41	0.00506367	0.0206119	0.805939	delirium_FG	41	0.0503679	0.0294716	0.0874452
DDT	delirium_ukb	WM	8	-0.104424	0.0817226	0.201325	delirium_FG	8	0.308013	0.1258	0.0143479
DDT	delirium_ukb	MR_Egger	8	-0.201552	0.215179	0.38508	delirium_FG	8	0.579955	0.465555	0.259302
DDT	delirium_ukb	ML	8	-0.0846086	0.0694775	0.223306	delirium_FG	8	0.317757	0.103056	0.00204686
SFTPA2	delirium_ukb	WM	35	0.0584437	0.0228969	0.0106963	delirium_FG	35	-0.0014131	0.0345046	0.967333
SFTPA2	delirium_ukb	MR_Egger	35	0.0356037	0.024277	0.15196	delirium_FG	35	0.0196562	0.034534	0.573086
SFTPA2	delirium_ukb	ML	35	0.0764786	0.0174056	1.11327e-05	delirium_FG	35	-0.0120452	0.0249328	0.629021
FAM172A	delirium_ukb	WM	7	-0.137407	0.098181	0.161654	delirium_FG	7	-0.320356	0.193157	0.097212
FAM172A	delirium_ukb	MR_Egger	7	-0.376144	0.196137	0.113254	delirium_FG	7	-0.320914	0.448604	0.506391
FAM172A	delirium_ukb	ML	7	-0.0866436	0.0776189	0.264307	delirium_FG	7	-0.322034	0.163175	0.0484325
SAMD9L	delirium_ukb	WM	5	0.175383	0.086072	0.0415867	delirium_FG	5	0.0711228	0.142679	0.618145
SAMD9L	delirium_ukb	MR_Egger	5	0.0691699	0.0940962	0.515532	delirium_FG	5	-0.0732714	0.167418	0.691229
SAMD9L	delirium_ukb	ML	5	0.112941	0.0643608	0.0792912	delirium_FG	5	0.175176	0.106664	0.100525
ACVRL1	delirium_ukb	WM	12	-0.0430203	0.0620629	0.488201	delirium_FG	11	0.0219846	0.0763223	0.773309
ACVRL1	delirium_ukb	MR_Egger	12	-0.122498	0.0825289	0.168549	delirium_FG	11	-1.28521e-05	0.106268	0.999906
ACVRL1	delirium_ukb	ML	12	-0.015458	0.0459629	0.736634	delirium_FG	11	0.0425155	0.0628517	0.49876
OMD	delirium_ukb	WM	7	-0.144894	0.140411	0.302106	delirium_FG	7	-0.210854	0.148491	0.155613
OMD	delirium_ukb	MR_Egger	7	0.240953	0.189216	0.258855	delirium_FG	7	0.0438378	0.193326	0.829593
OMD	delirium_ukb	ML	7	-0.0406205	0.107122	0.704541	delirium_FG	7	-0.233415	0.125583	0.0630767
NRCAM	delirium_ukb	WM	33	-0.0425078	0.0448165	0.342883	delirium_FG	33	-0.0792176	0.0668041	0.235693
NRCAM	delirium_ukb	MR_Egger	33	-0.099026	0.0641151	0.132615	delirium_FG	33	-0.113341	0.082089	0.177243
NRCAM	delirium_ukb	ML	33	-0.081373	0.0305733	0.00777768	delirium_FG	33	-0.079467	0.0437613	0.069383
ITGAM	delirium_ukb	WM	8	-0.0144766	0.117346	0.901816	delirium_FG	8	-0.0142036	0.159183	0.928901
ITGAM	delirium_ukb	MR_Egger	8	0.0788709	0.285146	0.79137	delirium_FG	8	-0.0355049	0.405796	0.933126
ITGAM	delirium_ukb	ML	8	-0.0539446	0.0900353	0.549073	delirium_FG	8	-0.0250633	0.128958	0.845901
PNLIPRP1	delirium_ukb	WM	17	-0.008427	0.0591283	0.886669	delirium_FG	17	0.119798	0.0821264	0.144648
PNLIPRP1	delirium_ukb	MR_Egger	17	0.0547492	0.0920882	0.561019	delirium_FG	17	0.0376178	0.129372	0.775207
PNLIPRP1	delirium_ukb	ML	17	0.020977	0.0433846	0.628732	delirium_FG	17	0.123253	0.0624507	0.0484269
PDIA5	delirium_ukb	WM	10	-0.0157473	0.133437	0.906057	delirium_FG	10	-0.0745517	0.222828	0.737949
PDIA5	delirium_ukb	MR_Egger	10	0.0726277	0.345894	0.838939	delirium_FG	10	0.552755	0.696153	0.450096
PDIA5	delirium_ukb	ML	10	0.05591	0.102018	0.583666	delirium_FG	10	0.0432747	0.167176	0.795745
MICB_MICA	delirium_ukb	WM	98	-0.00133029	0.0150686	0.929652	delirium_FG	97	-0.00216153	0.018276	0.905852
MICB_MICA	delirium_ukb	MR_Egger	98	0.0135582	0.0175834	0.442552	delirium_FG	97	-0.0244542	0.0228155	0.286514
MICB_MICA	delirium_ukb	ML	98	-0.00419068	0.00959352	0.662239	delirium_FG	97	0.0129835	0.0122078	0.287536
FABP6	delirium_ukb	WM	6	-0.0521336	0.186647	0.780002	delirium_FG	6	0.313222	0.236438	0.185253
FABP6	delirium_ukb	MR_Egger	6	1.4098	1.1074	0.27195	delirium_FG	6	2.61844	1.01075	0.0606466
FABP6	delirium_ukb	ML	6	-0.0979612	0.136636	0.473406	delirium_FG	6	0.110859	0.185551	0.550202
CD4	delirium_ukb	WM	8	-0.0757449	0.0766354	0.322967	delirium_FG	8	-0.0730906	0.113894	0.521041
CD4	delirium_ukb	MR_Egger	8	-0.08673	0.185998	0.657452	delirium_FG	8	-0.303061	0.220423	0.218293
CD4	delirium_ukb	ML	8	-0.0430592	0.0648575	0.506752	delirium_FG	8	-0.0687066	0.0915022	0.452729
NMNAT1	delirium_ukb	ML	2	0.314845	0.212015	0.137541	delirium_FG	2	-0.265372	0.263648	0.314155
ALDH3A1	delirium_ukb	WM	41	-0.0384879	0.0389588	0.323195	delirium_FG	41	0.117815	0.0554281	0.0335406
ALDH3A1	delirium_ukb	MR_Egger	41	-0.00655357	0.0513817	0.899163	delirium_FG	41	0.0982813	0.0729238	0.185524
ALDH3A1	delirium_ukb	ML	41	-0.0355685	0.0257044	0.166434	delirium_FG	41	0.0834184	0.0373567	0.0255473
MET	delirium_ukb	WM	18	0.143253	0.0965316	0.13781	delirium_FG	17	0.076345	0.116759	0.513196
MET	delirium_ukb	MR_Egger	18	0.0521488	0.184799	0.781415	delirium_FG	17	-0.0824216	0.253635	0.749699
MET	delirium_ukb	ML	18	0.0823941	0.0647169	0.202966	delirium_FG	17	0.0694427	0.0884691	0.43249
ANGPT2	delirium_ukb	WM	9	0.0673174	0.0889253	0.449043	delirium_FG	9	-0.141406	0.123718	0.253052
ANGPT2	delirium_ukb	MR_Egger	9	0.0829228	0.178486	0.656329	delirium_FG	9	0.196271	0.226075	0.414074
ANGPT2	delirium_ukb	ML	9	0.12845	0.0730683	0.0787557	delirium_FG	9	-0.127754	0.0997513	0.20029
IDI2	delirium_ukb	WM	27	-0.00889684	0.0386901	0.81813	delirium_FG	27	0.221127	0.0569813	0.000104155
IDI2	delirium_ukb	MR_Egger	27	-0.00738489	0.049591	0.882815	delirium_FG	27	0.182311	0.0750302	0.0226221
IDI2	delirium_ukb	ML	27	0.000258706	0.0283648	0.992723	delirium_FG	27	0.212237	0.0420417	4.45862e-07
DDAH1	delirium_ukb	WM	11	0.0126575	0.0962097	0.895331	delirium_FG	10	-0.00435086	0.148825	0.976677
DDAH1	delirium_ukb	MR_Egger	11	0.0259263	0.210505	0.904685	delirium_FG	10	-0.146913	0.273023	0.605153
DDAH1	delirium_ukb	ML	11	-0.0270618	0.072798	0.710087	delirium_FG	10	-0.0602931	0.109557	0.582089
SORD	delirium_ukb	WM	7	-0.0789696	0.103438	0.445198	delirium_FG	7	0.116806	0.153188	0.445764
SORD	delirium_ukb	MR_Egger	7	-0.141504	0.203173	0.517177	delirium_FG	7	-0.0454773	0.284019	0.879054
SORD	delirium_ukb	ML	7	-0.0587962	0.0848117	0.488149	delirium_FG	7	0.123597	0.122249	0.312002
GALNT2	delirium_ukb	WM	21	-0.0114414	0.0586297	0.845278	delirium_FG	20	0.022473	0.0837379	0.788412
GALNT2	delirium_ukb	MR_Egger	21	-0.0399838	0.0803217	0.624341	delirium_FG	20	-0.0686634	0.122514	0.582079
GALNT2	delirium_ukb	ML	21	-0.0686535	0.0441824	0.120216	delirium_FG	20	0.0859959	0.0625804	0.16939
EIF4G3	delirium_ukb	ML	2	0.0722513	0.220386	0.743032	delirium_FG	2	0.118163	0.312752	0.705567
DPEP2	delirium_ukb	WM	12	-0.0265953	0.090761	0.769502	delirium_FG	12	0.138717	0.136648	0.310039
DPEP2	delirium_ukb	MR_Egger	12	0.0908523	0.157449	0.57668	delirium_FG	12	-0.23395	0.236111	0.34513
DPEP2	delirium_ukb	ML	12	-0.0740992	0.0708257	0.29546	delirium_FG	12	0.139505	0.102619	0.174005
KLRK1	delirium_ukb	WM	37	-0.0231772	0.0373465	0.534863	delirium_FG	37	0.179964	0.0512414	0.00044462
KLRK1	delirium_ukb	MR_Egger	37	-0.019115	0.0408363	0.642623	delirium_FG	37	0.189293	0.0577657	0.00237349
KLRK1	delirium_ukb	ML	37	-0.0455988	0.0270402	0.0917322	delirium_FG	37	0.152145	0.0388859	9.13056e-05
PCDH17	delirium_ukb	WM	3	0.218488	0.199654	0.273808	delirium_FG	3	-0.0486753	0.212195	0.818566
PCDH17	delirium_ukb	MR_Egger	3	0.190541	0.299961	0.639727	delirium_FG	3	-0.0839458	0.284158	0.817132
PCDH17	delirium_ukb	ML	3	0.220391	0.185631	0.235128	delirium_FG	3	-0.0327673	0.197292	0.86809
TIMM10	delirium_ukb	WM	12	-0.0318686	0.0796673	0.689141	delirium_FG	11	0.0887327	0.127029	0.484849
TIMM10	delirium_ukb	MR_Egger	12	0.126066	0.154114	0.432413	delirium_FG	11	-0.0376802	0.379639	0.923113
TIMM10	delirium_ukb	ML	12	-0.0303815	0.0618534	0.623295	delirium_FG	11	0.0907723	0.0941313	0.334888
IL12A_IL12B	delirium_ukb	WM	33	-0.030499	0.0370794	0.410774	delirium_FG	32	-0.0275314	0.0591774	0.641764
IL12A_IL12B	delirium_ukb	MR_Egger	33	-0.00653876	0.0492056	0.895142	delirium_FG	32	0.0434697	0.0693276	0.53539
IL12A_IL12B	delirium_ukb	ML	33	-0.0631275	0.0270781	0.0197367	delirium_FG	32	-0.0470479	0.0408997	0.250011
DNM1	delirium_ukb	WM	10	-0.00990832	0.0650946	0.879018	delirium_FG	10	0.10038	0.0917174	0.27376
DNM1	delirium_ukb	MR_Egger	10	-0.0875732	0.136944	0.540385	delirium_FG	10	0.251679	0.1528	0.13815
DNM1	delirium_ukb	ML	10	0.0101889	0.0521882	0.84521	delirium_FG	10	0.0419319	0.0689728	0.543221
SCPEP1	delirium_ukb	WM	12	0.00635712	0.0644343	0.921408	delirium_FG	11	-0.112761	0.0922918	0.221787
SCPEP1	delirium_ukb	MR_Egger	12	0.0460812	0.128908	0.728166	delirium_FG	11	0.00305419	0.185661	0.987234
SCPEP1	delirium_ukb	ML	12	0.00983312	0.0499903	0.844062	delirium_FG	11	-0.104467	0.0731152	0.153061
LTBR	delirium_ukb	WM	11	-0.00681744	0.0800518	0.932132	delirium_FG	11	-0.0526539	0.10772	0.62498
LTBR	delirium_ukb	MR_Egger	11	0.0849304	0.112003	0.467669	delirium_FG	11	-0.0893425	0.147254	0.559026
LTBR	delirium_ukb	ML	11	0.00474697	0.062454	0.939413	delirium_FG	11	-0.0343651	0.0862571	0.690333
CDHR2	delirium_ukb	WM	3	0.0119863	0.16399	0.941733	delirium_FG	3	-0.0120331	0.240242	0.960053
CDHR2	delirium_ukb	MR_Egger	3	-0.0433166	0.425533	0.935419	delirium_FG	3	-0.647114	0.895154	0.601517
CDHR2	delirium_ukb	ML	3	0.008981	0.160077	0.955259	delirium_FG	3	0.0585265	0.225035	0.794804
GUSB	delirium_ukb	WM	24	-0.0930477	0.072106	0.196902	delirium_FG	24	0.132554	0.104639	0.205238
GUSB	delirium_ukb	MR_Egger	24	-0.175894	0.163969	0.295022	delirium_FG	24	0.368294	0.222828	0.112569
GUSB	delirium_ukb	ML	24	-0.0360402	0.0521358	0.489392	delirium_FG	24	0.132168	0.0740563	0.0743098
TFF3	delirium_ukb	WM	15	0.0153392	0.0688542	0.823709	delirium_FG	16	-0.142665	0.120135	0.235013
TFF3	delirium_ukb	MR_Egger	15	0.0883934	0.0780749	0.278018	delirium_FG	16	-0.010053	0.178532	0.955891
TFF3	delirium_ukb	ML	15	0.0655368	0.0473274	0.166128	delirium_FG	16	-0.128424	0.091655	0.161164
WNT9A	delirium_ukb	WM	10	-0.14983	0.135556	0.26903	delirium_FG	10	0.386187	0.192791	0.0451625
WNT9A	delirium_ukb	MR_Egger	10	-0.107265	0.389451	0.789969	delirium_FG	10	-0.185833	0.414496	0.665805
WNT9A	delirium_ukb	ML	10	-0.252153	0.101062	0.0125947	delirium_FG	10	0.268603	0.140165	0.0553222
OLR1	delirium_ukb	WM	4	0.262591	0.167797	0.117599	delirium_FG	4	0.717715	0.214659	0.000827241
OLR1	delirium_ukb	MR_Egger	4	0.00402811	0.579417	0.995084	delirium_FG	4	-0.514825	0.949698	0.642076
OLR1	delirium_ukb	ML	4	0.130358	0.13799	0.344816	delirium_FG	4	0.667734	0.205363	0.00114807
PLA2G2A	delirium_ukb	WM	32	0.000904463	0.0338846	0.978705	delirium_FG	31	-0.00927578	0.0465255	0.841974
PLA2G2A	delirium_ukb	MR_Egger	32	0.0442821	0.0453701	0.336861	delirium_FG	31	0.0706547	0.0576427	0.230159
PLA2G2A	delirium_ukb	ML	32	-0.0102753	0.024481	0.674687	delirium_FG	31	-0.0255165	0.0329164	0.438227
CPOX	delirium_ukb	WM	6	0.110951	0.135933	0.414374	delirium_FG	6	0.231659	0.167387	0.166367
CPOX	delirium_ukb	MR_Egger	6	-0.218712	0.215307	0.367165	delirium_FG	6	0.491541	0.285144	0.159831
CPOX	delirium_ukb	ML	6	0.0901943	0.104808	0.389479	delirium_FG	6	0.13883	0.137636	0.313132
CX3CL1	delirium_ukb	WM	13	-0.0210399	0.0930646	0.821141	delirium_FG	13	-0.151007	0.146861	0.30384
CX3CL1	delirium_ukb	MR_Egger	13	-0.0385891	0.173079	0.827655	delirium_FG	13	-0.206906	0.250312	0.426034
CX3CL1	delirium_ukb	ML	13	-0.0426823	0.0736034	0.561985	delirium_FG	13	-0.221712	0.103509	0.0321977
GADD45GIP1	delirium_ukb	ML	2	0.391087	0.218609	0.0736181	delirium_FG	2	0.529981	0.327352	0.105448
TBCC	delirium_ukb	ML	2	-0.103336	0.153545	0.500945	delirium_FG	2	-0.112437	0.168773	0.505281
TNFRSF13B	delirium_ukb	WM	15	-0.063123	0.0866938	0.466543	delirium_FG	15	-0.106878	0.151616	0.480858
TNFRSF13B	delirium_ukb	MR_Egger	15	-0.175536	0.202046	0.400715	delirium_FG	15	0.0231606	0.39329	0.953936
TNFRSF13B	delirium_ukb	ML	15	0.00909403	0.0673934	0.89266	delirium_FG	15	-0.0165253	0.0975768	0.865516
LCP1	delirium_ukb	WM	23	0.0222847	0.0294485	0.449208	delirium_FG	22	0.109029	0.0522443	0.0368965
LCP1	delirium_ukb	MR_Egger	23	0.0250512	0.0287995	0.394218	delirium_FG	22	0.0352572	0.0519492	0.505115
LCP1	delirium_ukb	ML	23	0.0218411	0.0223754	0.329003	delirium_FG	22	0.0696462	0.0383335	0.0692399
APOE	delirium_ukb	WM	36	-0.568044	0.0309352	2.62637e-75	delirium_FG	35	-0.381069	0.0437922	3.26797e-18
APOE	delirium_ukb	MR_Egger	36	-0.522902	0.0509697	6.03501e-12	delirium_FG	35	-0.308645	0.061173	1.61352e-05
APOE	delirium_ukb	ML	36	-0.523412	0.023861	1.18252e-106	delirium_FG	35	-0.34431	0.0333265	5.08098e-25
HMBS	delirium_ukb	WM	5	0.090688	0.156411	0.562046	delirium_FG	5	0.0749432	0.258441	0.77183
HMBS	delirium_ukb	MR_Egger	5	0.629766	0.403949	0.216884	delirium_FG	5	0.385936	1.00532	0.726648
HMBS	delirium_ukb	ML	5	0.0161691	0.130634	0.901494	delirium_FG	5	0.249883	0.212479	0.239582
STAB2	delirium_ukb	WM	39	0.00699336	0.0448894	0.876198	delirium_FG	39	0.103679	0.0783951	0.185994
STAB2	delirium_ukb	MR_Egger	39	-0.0202956	0.052316	0.700281	delirium_FG	39	0.218612	0.0929673	0.0241332
STAB2	delirium_ukb	ML	39	0.0100079	0.0317055	0.752267	delirium_FG	39	0.166072	0.0525576	0.00157871
LEG1	delirium_ukb	WM	36	-0.0110626	0.0487322	0.820418	delirium_FG	36	0.00037209	0.0694804	0.995727
LEG1	delirium_ukb	MR_Egger	36	-0.0711031	0.0727704	0.335427	delirium_FG	36	-0.0262799	0.105613	0.804987
LEG1	delirium_ukb	ML	36	-0.00409582	0.03233	0.899187	delirium_FG	36	-0.0373533	0.0470509	0.427259
RGMB	delirium_ukb	WM	20	-0.158998	0.0687683	0.0207733	delirium_FG	20	-0.244569	0.106768	0.0219828
RGMB	delirium_ukb	MR_Egger	20	-0.138829	0.130279	0.30068	delirium_FG	20	-0.173127	0.210321	0.421193
RGMB	delirium_ukb	ML	20	-0.142662	0.0522894	0.00636573	delirium_FG	20	-0.263779	0.0765738	0.000571543
GGT5	delirium_ukb	WM	22	-0.0884406	0.051693	0.0871026	delirium_FG	21	-0.113931	0.0806145	0.157572
GGT5	delirium_ukb	MR_Egger	22	-0.153122	0.077268	0.0614255	delirium_FG	21	-0.080269	0.129891	0.543932
GGT5	delirium_ukb	ML	22	-0.0446425	0.0390767	0.253274	delirium_FG	21	-0.146316	0.0573599	0.0107462
RAB6A	delirium_ukb	WM	15	0.0046647	0.111186	0.966535	delirium_FG	15	-0.171544	0.163102	0.29291
RAB6A	delirium_ukb	MR_Egger	15	0.132567	0.235939	0.583761	delirium_FG	15	-0.12497	0.348253	0.725469
RAB6A	delirium_ukb	ML	15	-0.0217696	0.0854481	0.798901	delirium_FG	15	-0.0399358	0.120349	0.740016
PCDH9	delirium_ukb	WM	33	-0.0286603	0.0520225	0.581687	delirium_FG	33	-0.087693	0.068433	0.200038
PCDH9	delirium_ukb	MR_Egger	33	-0.0669734	0.0847092	0.435169	delirium_FG	33	-0.0280382	0.115483	0.809766
PCDH9	delirium_ukb	ML	33	0.0129631	0.0344605	0.706789	delirium_FG	33	-0.113261	0.0456932	0.0131856
PODXL	delirium_ukb	WM	7	0.117967	0.0772678	0.126828	delirium_FG	7	-0.0600953	0.110047	0.585007
PODXL	delirium_ukb	MR_Egger	7	0.151819	0.102359	0.198131	delirium_FG	7	-0.0436814	0.144677	0.774865
PODXL	delirium_ukb	ML	7	0.0836336	0.0677553	0.217073	delirium_FG	7	-0.0509524	0.0950735	0.592009
SULT2A1	delirium_ukb	WM	10	0.00544074	0.0594778	0.927115	delirium_FG	9	-0.0386442	0.0957192	0.686415
SULT2A1	delirium_ukb	MR_Egger	10	0.101146	0.0870924	0.278971	delirium_FG	9	0.0887001	0.120295	0.484884
SULT2A1	delirium_ukb	ML	10	-0.0576362	0.0519197	0.266955	delirium_FG	9	-0.145549	0.0724249	0.0444672
NRP1	delirium_ukb	WM	31	-0.0362243	0.0513866	0.48085	delirium_FG	31	-0.0646847	0.0678896	0.340695
NRP1	delirium_ukb	MR_Egger	31	-0.0659351	0.0683492	0.342681	delirium_FG	31	0.0181592	0.0969473	0.852722
NRP1	delirium_ukb	ML	31	-0.0568094	0.0361062	0.115626	delirium_FG	31	-0.0062754	0.049492	0.899102
CA9	delirium_ukb	WM	7	0.0352531	0.126903	0.78117	delirium_FG	7	0.0287423	0.208486	0.89035
CA9	delirium_ukb	MR_Egger	7	-0.00316767	0.228585	0.989479	delirium_FG	7	0.348512	0.326923	0.335154
CA9	delirium_ukb	ML	7	0.00477413	0.100959	0.962284	delirium_FG	7	0.0277961	0.160244	0.862289
DCBLD2	delirium_ukb	WM	10	-0.0867973	0.0769172	0.25913	delirium_FG	10	0.0349644	0.101834	0.731337
DCBLD2	delirium_ukb	MR_Egger	10	-0.093554	0.0933477	0.345588	delirium_FG	10	0.0245958	0.175673	0.892114
DCBLD2	delirium_ukb	ML	10	-0.0684641	0.0626344	0.274361	delirium_FG	10	-0.0100359	0.0823321	0.902982
BST1	delirium_ukb	WM	70	0.00402247	0.018982	0.832177	delirium_FG	68	0.00162265	0.0248537	0.947945
BST1	delirium_ukb	MR_Egger	70	-0.0100249	0.0210391	0.635253	delirium_FG	68	0.0256533	0.0260816	0.328915
BST1	delirium_ukb	ML	70	0.0152804	0.0123249	0.21505	delirium_FG	68	0.0186729	0.0172942	0.280266
KIT	delirium_ukb	WM	10	0.0315223	0.136488	0.817351	delirium_FG	10	0.301692	0.211933	0.154583
KIT	delirium_ukb	MR_Egger	10	0.191846	0.35724	0.605861	delirium_FG	10	-0.400028	0.668274	0.565999
KIT	delirium_ukb	ML	10	0.107956	0.11024	0.327441	delirium_FG	10	0.198731	0.15818	0.208986
OPLAH	delirium_ukb	WM	6	-0.0375103	0.170731	0.826102	delirium_FG	6	-0.324179	0.253758	0.20142
OPLAH	delirium_ukb	MR_Egger	6	0.141124	0.353317	0.709987	delirium_FG	6	-0.732863	0.630611	0.30979
OPLAH	delirium_ukb	ML	6	0.0691334	0.137889	0.61611	delirium_FG	6	-0.264151	0.190499	0.165555
CRELD1	delirium_ukb	WM	65	-0.0110455	0.0247515	0.655413	delirium_FG	63	0.0547373	0.0325215	0.0923531
CRELD1	delirium_ukb	MR_Egger	65	-0.0338206	0.0246913	0.175631	delirium_FG	63	0.0454174	0.0373266	0.228384
CRELD1	delirium_ukb	ML	65	-0.0126399	0.0156672	0.419795	delirium_FG	63	0.0616566	0.0229249	0.00715576
MENT	delirium_ukb	WM	9	0.975737	0.059638	3.63082e-60	delirium_FG	9	0.672369	0.0742893	1.42072e-19
MENT	delirium_ukb	MR_Egger	9	0.977976	0.1581	0.000451452	delirium_FG	9	0.611899	0.135099	0.00270209
MENT	delirium_ukb	ML	9	0.9424	0.0536143	3.67035e-69	delirium_FG	9	0.701341	0.070943	4.78862e-23
PTPRC	delirium_ukb	WM	7	-0.127591	0.0871345	0.143112	delirium_FG	9	0.136468	0.0785696	0.0824027
PTPRC	delirium_ukb	MR_Egger	7	-0.111999	0.116849	0.381833	delirium_FG	9	0.095194	0.098288	0.365049
PTPRC	delirium_ukb	ML	7	-0.14069	0.0765739	0.0661638	delirium_FG	9	0.169614	0.0682879	0.0129985
SCG3	delirium_ukb	WM	70	0.0260177	0.0238321	0.274962	delirium_FG	70	-0.0386306	0.042342	0.361587
SCG3	delirium_ukb	MR_Egger	70	0.00196033	0.0276625	0.943712	delirium_FG	70	-0.0575755	0.0515396	0.267879
SCG3	delirium_ukb	ML	70	0.0304544	0.0170462	0.0740048	delirium_FG	70	-0.0387892	0.0285481	0.174231
RSPO1	delirium_ukb	WM	15	0.0794166	0.0851274	0.350864	delirium_FG	15	-0.0436667	0.147679	0.76747
RSPO1	delirium_ukb	MR_Egger	15	0.124483	0.104319	0.254081	delirium_FG	15	-0.0625418	0.206296	0.76656
RSPO1	delirium_ukb	ML	15	0.0882855	0.0619303	0.153995	delirium_FG	15	0.051358	0.0989516	0.603746
SLAMF1	delirium_ukb	WM	5	0.0556558	0.160451	0.728689	delirium_FG	5	0.22814	0.20492	0.265575
SLAMF1	delirium_ukb	MR_Egger	5	0.255539	0.670116	0.728359	delirium_FG	5	0.0818299	0.707679	0.91525
SLAMF1	delirium_ukb	ML	5	0.123735	0.134476	0.357506	delirium_FG	5	0.187117	0.173789	0.281618
NOS1	delirium_ukb	WM	8	-0.180546	0.120044	0.13258	delirium_FG	8	0.0304988	0.156636	0.845619
NOS1	delirium_ukb	MR_Egger	8	0.180358	0.430192	0.689629	delirium_FG	8	-0.298121	0.43546	0.519145
NOS1	delirium_ukb	ML	8	-0.046032	0.089259	0.606055	delirium_FG	8	0.0197867	0.123701	0.872916
B3GNT7	delirium_ukb	WM	33	-0.0594055	0.0408492	0.145873	delirium_FG	32	0.0333697	0.0660237	0.613264
B3GNT7	delirium_ukb	MR_Egger	33	-0.0207328	0.055557	0.711554	delirium_FG	32	0.0818562	0.096517	0.403098
B3GNT7	delirium_ukb	ML	33	-0.037546	0.0296171	0.204899	delirium_FG	32	-0.00893181	0.040772	0.826598
CLPS	delirium_ukb	WM	67	0.0135384	0.0260626	0.603441	delirium_FG	67	0.0297122	0.0426436	0.485955
CLPS	delirium_ukb	MR_Egger	67	-0.0393079	0.0324247	0.229792	delirium_FG	67	-0.0882844	0.0484778	0.0731897
CLPS	delirium_ukb	ML	67	0.0092507	0.0174136	0.595257	delirium_FG	67	0.0333769	0.0252665	0.186503
GAL	delirium_ukb	WM	9	-0.152683	0.151489	0.313511	delirium_FG	9	-0.259733	0.252961	0.304528
GAL	delirium_ukb	MR_Egger	9	0.0496884	0.298932	0.872683	delirium_FG	9	-0.895356	0.476555	0.102344
GAL	delirium_ukb	ML	9	-0.225714	0.115319	0.0503119	delirium_FG	9	-0.176254	0.169159	0.297436
FN1	delirium_ukb	WM	18	-0.00405842	0.0554014	0.941603	delirium_FG	17	0.0442136	0.0915249	0.629041
FN1	delirium_ukb	MR_Egger	18	0.0595384	0.104684	0.577425	delirium_FG	17	0.0630246	0.181888	0.733777
FN1	delirium_ukb	ML	18	-0.00759061	0.0423203	0.857654	delirium_FG	17	0.0446728	0.0660963	0.49912
TRIM5	delirium_ukb	WM	15	0.0940069	0.0588246	0.110024	delirium_FG	15	0.0130861	0.0884614	0.882398
TRIM5	delirium_ukb	MR_Egger	15	0.059344	0.0758197	0.447828	delirium_FG	15	-0.0214837	0.118711	0.859178
TRIM5	delirium_ukb	ML	15	0.0601407	0.0457554	0.188713	delirium_FG	15	-0.00171179	0.0691032	0.980237
PER3	delirium_ukb	WM	38	0.0306269	0.0299218	0.30604	delirium_FG	38	0.0142007	0.0457146	0.756076
PER3	delirium_ukb	MR_Egger	38	-0.0130093	0.0389762	0.740486	delirium_FG	38	0.043506	0.0612996	0.482445
PER3	delirium_ukb	ML	38	0.0449803	0.0221463	0.0422493	delirium_FG	38	0.0460323	0.0314515	0.143304
NUDT16	delirium_ukb	WM	3	-0.485209	0.111878	1.44489e-05	delirium_FG	3	0.114191	0.190356	0.548584
NUDT16	delirium_ukb	MR_Egger	3	-0.513058	0.159331	0.191692	delirium_FG	3	0.530959	0.270107	0.299591
NUDT16	delirium_ukb	ML	3	-0.477139	0.114449	3.05923e-05	delirium_FG	3	0.141688	0.185307	0.444501
CST5	delirium_ukb	WM	64	0.0267572	0.0271899	0.325073	delirium_FG	64	0.0517294	0.0419071	0.217061
CST5	delirium_ukb	MR_Egger	64	0.0478552	0.0325335	0.146362	delirium_FG	64	0.0463898	0.0480901	0.338472
CST5	delirium_ukb	ML	64	0.0206834	0.0188619	0.27283	delirium_FG	64	0.0385317	0.0279125	0.167449
KYNU	delirium_ukb	WM	11	-0.0837911	0.0612508	0.171312	delirium_FG	11	0.136888	0.0990646	0.167031
KYNU	delirium_ukb	MR_Egger	11	-0.145787	0.0801065	0.102117	delirium_FG	11	0.116397	0.128615	0.389048
KYNU	delirium_ukb	ML	11	-0.083578	0.0483523	0.0838947	delirium_FG	11	0.0773878	0.0763516	0.310787
PRR4	delirium_ukb	WM	65	-0.00632624	0.0227189	0.780662	delirium_FG	62	0.0487576	0.0398241	0.22083
PRR4	delirium_ukb	MR_Egger	65	-0.0411555	0.0241636	0.0934591	delirium_FG	62	0.038548	0.0437632	0.381925
PRR4	delirium_ukb	ML	65	0.00714088	0.0156152	0.647453	delirium_FG	62	0.0189421	0.0245821	0.440963
MRPL58	delirium_ukb	ML	2	-0.14697	0.182608	0.420913	delirium_FG	2	0.136826	0.320013	0.668968
FSHB	delirium_ukb	WM	6	-0.0398042	0.1601	0.803654	delirium_FG	6	0.347222	0.232789	0.135812
FSHB	delirium_ukb	MR_Egger	6	0.22395	0.286197	0.477649	delirium_FG	6	0.682282	0.425763	0.184307
FSHB	delirium_ukb	ML	6	0.0140286	0.13351	0.916316	delirium_FG	6	0.241627	0.196167	0.218045
TOP1	delirium_ukb	WM	43	-0.0660345	0.0351965	0.0606323	delirium_FG	42	-0.00409127	0.0447407	0.92714
TOP1	delirium_ukb	MR_Egger	43	-0.0831187	0.0391109	0.0396423	delirium_FG	42	-0.0548372	0.0554262	0.328428
TOP1	delirium_ukb	ML	43	-0.0607436	0.0233502	0.00928386	delirium_FG	42	-0.0557258	0.0332005	0.0932565
CA3	delirium_ukb	WM	12	-0.0534374	0.101159	0.597324	delirium_FG	12	0.201729	0.134187	0.132752
CA3	delirium_ukb	MR_Egger	12	-0.343474	0.174312	0.0770853	delirium_FG	12	0.255858	0.253675	0.336945
CA3	delirium_ukb	ML	12	-0.0762427	0.0732836	0.298164	delirium_FG	12	0.153669	0.108393	0.156277
HMOX2	delirium_ukb	ML	2	0.125436	0.169685	0.459769	delirium_FG	2	0.240532	0.231628	0.299066
EVI5	delirium_ukb	WM	5	-0.158145	0.135812	0.244246	delirium_FG	5	0.367303	0.198279	0.0639597
EVI5	delirium_ukb	MR_Egger	5	0.104126	0.880125	0.9133	delirium_FG	5	-0.451279	1.74849	0.813025
EVI5	delirium_ukb	ML	5	-0.216499	0.119241	0.069426	delirium_FG	5	0.292259	0.170554	0.0866053
LZTFL1	delirium_ukb	ML	2	0.152251	0.133988	0.255828	delirium_FG	2	-0.198412	0.153125	0.19506
RARRES2	delirium_ukb	ML	2	0.147452	0.193153	0.445228	delirium_FG	2	0.404511	0.29141	0.165102
NFKB1	delirium_ukb	ML	2	-0.380481	0.173801	0.0285837	delirium_FG	2	0.135506	0.238186	0.569419
SETMAR	delirium_ukb	WM	9	0.115477	0.0911016	0.204954	delirium_FG	9	-0.0134895	0.131933	0.918562
SETMAR	delirium_ukb	MR_Egger	9	0.251363	0.140878	0.117561	delirium_FG	9	-0.0134459	0.211924	0.951184
SETMAR	delirium_ukb	ML	9	-0.00750395	0.0744434	0.919709	delirium_FG	9	-0.0298377	0.108442	0.783203
BPIFA2	delirium_ukb	WM	12	0.0380041	0.103443	0.713327	delirium_FG	12	-0.209863	0.144002	0.145017
BPIFA2	delirium_ukb	MR_Egger	12	0.247378	0.212181	0.270716	delirium_FG	12	-0.004035	0.33506	0.990628
BPIFA2	delirium_ukb	ML	12	0.0315208	0.0781097	0.686547	delirium_FG	12	-0.0448269	0.110836	0.685885
VSIG10	delirium_ukb	WM	44	-0.033013	0.0269532	0.220641	delirium_FG	44	-0.00383649	0.041484	0.926316
VSIG10	delirium_ukb	MR_Egger	44	-0.0495778	0.0316684	0.124963	delirium_FG	44	0.0241189	0.0452367	0.596726
VSIG10	delirium_ukb	ML	44	-0.0315794	0.0200007	0.114356	delirium_FG	44	-0.0169316	0.0284952	0.552383
LCN2	delirium_ukb	WM	5	0.173767	0.167361	0.29914	delirium_FG	5	0.726646	0.224787	0.00122669
LCN2	delirium_ukb	MR_Egger	5	0.022209	0.397303	0.958937	delirium_FG	5	0.504021	0.537508	0.417574
LCN2	delirium_ukb	ML	5	0.185824	0.136687	0.173993	delirium_FG	5	0.688294	0.198721	0.000532965
SNX9	delirium_ukb	ML	2	0.126284	0.212062	0.551504	delirium_FG	2	0.284521	0.294133	0.333383
BCL2L11	delirium_ukb	WM	13	0.118223	0.0882647	0.180436	delirium_FG	13	-0.0490645	0.115992	0.672297
BCL2L11	delirium_ukb	MR_Egger	13	0.120636	0.147008	0.429295	delirium_FG	13	-0.345685	0.205457	0.120604
BCL2L11	delirium_ukb	ML	13	0.103383	0.0689331	0.133676	delirium_FG	13	-0.0653102	0.0924082	0.479717
CLEC5A	delirium_ukb	WM	20	0.0152201	0.0614115	0.804259	delirium_FG	18	0.178044	0.0854728	0.0372471
CLEC5A	delirium_ukb	MR_Egger	20	0.00309786	0.0868195	0.971929	delirium_FG	18	0.202744	0.128327	0.133694
CLEC5A	delirium_ukb	ML	20	0.0316918	0.0427879	0.458892	delirium_FG	18	0.144001	0.0574126	0.0121354
CLEC14A	delirium_ukb	WM	4	-0.25393	0.206964	0.21985	delirium_FG	4	0.336975	0.27195	0.215306
CLEC14A	delirium_ukb	MR_Egger	4	-0.135869	1.0647	0.91013	delirium_FG	4	-0.686987	1.37174	0.666184
CLEC14A	delirium_ukb	ML	4	-0.294766	0.177135	0.0960979	delirium_FG	4	0.277892	0.236958	0.240897
KLB	delirium_ukb	WM	74	-0.035211	0.0267904	0.188741	delirium_FG	71	0.00324674	0.0410571	0.93697
KLB	delirium_ukb	MR_Egger	74	-0.076444	0.0330284	0.0234963	delirium_FG	71	0.0310395	0.046941	0.510657
KLB	delirium_ukb	ML	74	-0.0198071	0.0170619	0.245682	delirium_FG	71	0.0181522	0.0242211	0.453594
LPO	delirium_ukb	WM	20	0.0392267	0.0621331	0.527823	delirium_FG	20	0.000815104	0.0870326	0.992528
LPO	delirium_ukb	MR_Egger	20	-0.0379533	0.0896672	0.677114	delirium_FG	20	-0.00819244	0.118023	0.945426
LPO	delirium_ukb	ML	20	0.119679	0.0452294	0.00814381	delirium_FG	20	0.00382808	0.0596912	0.948866
NID2	delirium_ukb	WM	50	-0.0294313	0.0317503	0.353946	delirium_FG	50	0.0300606	0.0436827	0.491354
NID2	delirium_ukb	MR_Egger	50	-0.0454016	0.0385633	0.24487	delirium_FG	50	0.0835518	0.0477741	0.0867018
NID2	delirium_ukb	ML	50	-0.0467649	0.0203388	0.0214885	delirium_FG	50	0.0528485	0.0280807	0.0598336
KIAA0319	delirium_ukb	WM	34	-0.0495947	0.0448701	0.269031	delirium_FG	33	-0.0493916	0.0658499	0.453216
KIAA0319	delirium_ukb	MR_Egger	34	0.0165544	0.0630364	0.79453	delirium_FG	33	-0.0568343	0.0924777	0.543322
KIAA0319	delirium_ukb	ML	34	-0.075797	0.0332943	0.0228113	delirium_FG	33	0.00218902	0.0473417	0.96312
ANGPT1	delirium_ukb	WM	3	0.0824096	0.224206	0.7132	delirium_FG	3	0.362133	0.359253	0.313445
ANGPT1	delirium_ukb	MR_Egger	3	0.104905	0.824437	0.919427	delirium_FG	3	1.03469	1.38685	0.591938
ANGPT1	delirium_ukb	ML	3	0.0918075	0.199972	0.646161	delirium_FG	3	0.541664	0.313544	0.0840678
LRRFIP1	delirium_ukb	ML	2	-0.301207	0.272166	0.268422	delirium_FG	2	0.286818	0.371823	0.440481
GPA33	delirium_ukb	WM	8	0.0826056	0.111399	0.458371	delirium_FG	8	-0.040904	0.146997	0.78081
GPA33	delirium_ukb	MR_Egger	8	0.0990576	0.189332	0.61959	delirium_FG	8	-0.0914922	0.195831	0.656842
GPA33	delirium_ukb	ML	8	0.0807113	0.0866177	0.351435	delirium_FG	8	-0.0680495	0.122155	0.577474
SPESP1	delirium_ukb	WM	7	0.225089	0.12997	0.0833009	delirium_FG	7	-0.0204449	0.196272	0.917038
SPESP1	delirium_ukb	MR_Egger	7	0.0757078	0.181813	0.694385	delirium_FG	7	-0.116008	0.284902	0.700719
SPESP1	delirium_ukb	ML	7	0.235147	0.10571	0.0261178	delirium_FG	7	0.0305961	0.148845	0.837137
KLK14	delirium_ukb	WM	23	0.1175	0.0512752	0.0219309	delirium_FG	23	-0.0543978	0.0749456	0.467943
KLK14	delirium_ukb	MR_Egger	23	0.0196711	0.0569061	0.733025	delirium_FG	23	-0.0571561	0.0937571	0.548654
KLK14	delirium_ukb	ML	23	0.0799848	0.036838	0.0299115	delirium_FG	23	0.010276	0.0555063	0.853125
FAM13A	delirium_ukb	WM	13	-0.0570275	0.091637	0.533732	delirium_FG	13	-0.146815	0.126512	0.245853
FAM13A	delirium_ukb	MR_Egger	13	-0.00733677	0.193538	0.97044	delirium_FG	13	-0.0617452	0.315583	0.848448
FAM13A	delirium_ukb	ML	13	-0.0443955	0.0694014	0.522373	delirium_FG	13	-0.0832122	0.0984365	0.397922
PCDH1	delirium_ukb	ML	2	-0.070588	0.186337	0.704822	delirium_FG	2	0.361268	0.272396	0.184754
CD36	delirium_ukb	WM	19	-0.0151712	0.0831455	0.855217	delirium_FG	18	0.103215	0.118816	0.385011
CD36	delirium_ukb	MR_Egger	19	0.105421	0.113996	0.368026	delirium_FG	18	-0.189768	0.188305	0.328563
CD36	delirium_ukb	ML	19	0.00754835	0.0592577	0.898638	delirium_FG	18	0.130597	0.084318	0.121414
ADAM8	delirium_ukb	WM	22	0.0893572	0.0438235	0.0414475	delirium_FG	21	0.0685522	0.0606605	0.258436
ADAM8	delirium_ukb	MR_Egger	22	0.0611976	0.0515721	0.249274	delirium_FG	21	0.0975817	0.0743422	0.204953
ADAM8	delirium_ukb	ML	22	0.103394	0.0318903	0.00118624	delirium_FG	21	0.0769081	0.0463708	0.0972072
SMPD3	delirium_ukb	ML	2	0.704278	0.280512	0.0120496	delirium_FG	2	-0.674018	0.382331	0.0779142
SIGLEC8	delirium_ukb	WM	29	0.0239083	0.03603	0.506968	delirium_FG	29	0.110885	0.0481049	0.0211627
SIGLEC8	delirium_ukb	MR_Egger	29	0.0197127	0.0419364	0.642086	delirium_FG	29	0.0505292	0.0529923	0.348785
SIGLEC8	delirium_ukb	ML	29	0.0278186	0.0267232	0.297881	delirium_FG	29	0.107778	0.033932	0.00149166
HPSE	delirium_ukb	ML	2	0.478409	0.208496	0.0217577	delirium_FG	2	0.245303	0.313876	0.434493
NFU1	delirium_ukb	WM	5	-0.00920666	0.184033	0.960101	delirium_FG	5	-0.0356262	0.270034	0.895038
NFU1	delirium_ukb	MR_Egger	5	-0.982005	0.498611	0.143519	delirium_FG	5	1.33777	0.96642	0.260278
NFU1	delirium_ukb	ML	5	-0.164125	0.14105	0.244587	delirium_FG	5	-0.0164974	0.219188	0.940003
CLIP2	delirium_ukb	WM	3	0.00812117	0.152809	0.957616	delirium_FG	3	0.050568	0.212475	0.811885
CLIP2	delirium_ukb	MR_Egger	3	-0.226117	0.305247	0.594113	delirium_FG	3	0.394937	0.417257	0.517491
CLIP2	delirium_ukb	ML	3	0.0196156	0.137185	0.886301	delirium_FG	3	0.032153	0.194911	0.868973
KLRF1	delirium_ukb	WM	14	0.0389191	0.0967925	0.687619	delirium_FG	13	0.222782	0.129467	0.0852926
KLRF1	delirium_ukb	MR_Egger	14	0.0745607	0.141623	0.608152	delirium_FG	13	0.118071	0.207599	0.580954
KLRF1	delirium_ukb	ML	14	0.0659596	0.0689275	0.338597	delirium_FG	13	0.070604	0.0980478	0.471465
MPO	delirium_ukb	WM	14	-0.199576	0.0518731	0.00011938	delirium_FG	14	0.089208	0.061879	0.1494
MPO	delirium_ukb	MR_Egger	14	-0.259384	0.0661099	0.00202216	delirium_FG	14	0.0523596	0.0775711	0.512479
MPO	delirium_ukb	ML	14	-0.170008	0.0423247	5.90035e-05	delirium_FG	14	0.0694646	0.0504162	0.168258
ITIH1	delirium_ukb	WM	5	-0.0450995	0.104874	0.667169	delirium_FG	6	0.11658	0.142092	0.411959
ITIH1	delirium_ukb	MR_Egger	5	0.0366589	0.332656	0.919209	delirium_FG	6	0.0583435	0.426985	0.897916
ITIH1	delirium_ukb	ML	5	0.0209013	0.0884795	0.813256	delirium_FG	6	0.12259	0.119386	0.304496
CCL26	delirium_ukb	WM	4	0.041746	0.186108	0.822516	delirium_FG	4	-0.223466	0.195815	0.253782
CCL26	delirium_ukb	MR_Egger	4	0.110297	0.327829	0.768555	delirium_FG	4	-0.212414	0.32288	0.578216
CCL26	delirium_ukb	ML	4	-0.139747	0.142424	0.326492	delirium_FG	4	-0.220096	0.171337	0.19894
PTX3	delirium_ukb	WM	8	0.115319	0.130903	0.378342	delirium_FG	7	0.199508	0.191073	0.296418
PTX3	delirium_ukb	MR_Egger	8	0.131251	0.277688	0.653161	delirium_FG	7	0.364721	0.396296	0.399629
PTX3	delirium_ukb	ML	8	0.146953	0.104803	0.160859	delirium_FG	7	0.132967	0.154251	0.388677
APOBR	delirium_ukb	WM	72	0.0141284	0.01518	0.351996	delirium_FG	69	0.0222133	0.022067	0.314112
APOBR	delirium_ukb	MR_Egger	72	0.0206177	0.0170931	0.231803	delirium_FG	69	0.00342423	0.0230772	0.882487
APOBR	delirium_ukb	ML	72	0.0287131	0.0108026	0.00786084	delirium_FG	69	0.0232579	0.0155545	0.134849
CCDC134	delirium_ukb	WM	3	-0.0997567	0.227757	0.661389	delirium_FG	3	-0.324313	0.33166	0.328149
CCDC134	delirium_ukb	MR_Egger	3	1.68203	2.00673	0.555893	delirium_FG	3	-0.296676	3.08641	0.938993
CCDC134	delirium_ukb	ML	3	-0.0459052	0.20222	0.820419	delirium_FG	3	-0.398111	0.287024	0.165433
TNFSF14	delirium_ukb	WM	10	-0.0155719	0.0737672	0.832813	delirium_FG	10	-0.115211	0.102147	0.259367
TNFSF14	delirium_ukb	MR_Egger	10	-0.0724962	0.0934627	0.460257	delirium_FG	10	-0.148206	0.136007	0.307582
TNFSF14	delirium_ukb	ML	10	-0.0181087	0.060163	0.763419	delirium_FG	10	-0.0577052	0.0814379	0.478586
OLFM4	delirium_ukb	WM	57	0.0767974	0.0358035	0.0319553	delirium_FG	57	-0.142482	0.054369	0.00877632
OLFM4	delirium_ukb	MR_Egger	57	0.0888624	0.0458988	0.0580075	delirium_FG	57	-0.0903463	0.0660707	0.177056
OLFM4	delirium_ukb	ML	57	0.0518952	0.02399	0.0305258	delirium_FG	57	-0.151719	0.0343481	1.00028e-05
LY96	delirium_ukb	ML	2	0.250595	0.192011	0.191856	delirium_FG	2	0.385053	0.326648	0.238478
GGT1	delirium_ukb	WM	7	0.0543	0.0784375	0.488767	delirium_FG	7	0.039423	0.117384	0.736987
GGT1	delirium_ukb	MR_Egger	7	0.0620313	0.165965	0.723906	delirium_FG	7	-0.00298035	0.229612	0.990146
GGT1	delirium_ukb	ML	7	0.0528545	0.0743898	0.47739	delirium_FG	7	0.0719125	0.107971	0.505388
ECHS1	delirium_ukb	WM	5	0.172289	0.0891121	0.053187	delirium_FG	5	0.0607069	0.154034	0.693497
ECHS1	delirium_ukb	MR_Egger	5	0.213917	0.153741	0.258326	delirium_FG	5	0.0200225	0.257725	0.942967
ECHS1	delirium_ukb	ML	5	0.166377	0.080507	0.0387701	delirium_FG	5	0.0582305	0.138954	0.675169
ADA2	delirium_ukb	WM	11	0.0326087	0.0859829	0.704505	delirium_FG	11	0.147768	0.133827	0.269517
ADA2	delirium_ukb	MR_Egger	11	0.307199	0.19418	0.148102	delirium_FG	11	0.276197	0.282048	0.353041
ADA2	delirium_ukb	ML	11	0.00467461	0.0619783	0.939878	delirium_FG	11	0.231523	0.0909666	0.0109232
FCRL3	delirium_ukb	WM	68	-0.0150371	0.018856	0.425176	delirium_FG	68	-0.0174545	0.0265285	0.51057
FCRL3	delirium_ukb	MR_Egger	68	-0.0102428	0.0187657	0.587026	delirium_FG	68	0.0155954	0.0266609	0.560573
FCRL3	delirium_ukb	ML	68	-0.0126765	0.0124247	0.3076	delirium_FG	68	-0.00215006	0.0177868	0.903786
ARHGAP25	delirium_ukb	ML	2	0.0886184	0.179501	0.621523	delirium_FG	2	-0.111308	0.262896	0.67201
MSLN	delirium_ukb	WM	34	0.0221447	0.0308818	0.473324	delirium_FG	33	0.0729103	0.0430702	0.090489
MSLN	delirium_ukb	MR_Egger	34	0.0214902	0.0399655	0.594491	delirium_FG	33	0.0859118	0.0499141	0.095183
MSLN	delirium_ukb	ML	34	0.0221436	0.023208	0.340016	delirium_FG	33	0.0472555	0.0338955	0.163271
CCN3	delirium_ukb	WM	26	-0.102598	0.0551232	0.0627081	delirium_FG	26	-0.0378011	0.072891	0.604042
CCN3	delirium_ukb	MR_Egger	26	-0.0808391	0.0815814	0.33162	delirium_FG	26	-0.0879402	0.0990132	0.383267
CCN3	delirium_ukb	ML	26	-0.0939859	0.0390319	0.0160434	delirium_FG	26	-0.0332028	0.0567883	0.558765
MOG	delirium_ukb	WM	26	0.131215	0.0642714	0.0411943	delirium_FG	26	-0.0838359	0.10011	0.402345
MOG	delirium_ukb	MR_Egger	26	0.27122	0.0840364	0.0035938	delirium_FG	26	0.066813	0.16801	0.694386
MOG	delirium_ukb	ML	26	0.137802	0.0462347	0.00287785	delirium_FG	26	-0.0803195	0.0702691	0.253027
GFRA3	delirium_ukb	WM	4	-0.0697557	0.219049	0.750145	delirium_FG	4	-0.267524	0.316858	0.398501
GFRA3	delirium_ukb	MR_Egger	4	-0.792859	0.63527	0.338309	delirium_FG	4	-1.23524	1.17092	0.402081
GFRA3	delirium_ukb	ML	4	0.0192586	0.183081	0.916224	delirium_FG	4	-0.354794	0.262098	0.175843
S100A13	delirium_ukb	WM	7	-0.027836	0.0933682	0.765603	delirium_FG	7	-0.109965	0.147147	0.454873
S100A13	delirium_ukb	MR_Egger	7	-0.0593089	0.127992	0.662563	delirium_FG	7	-0.17008	0.178698	0.384919
S100A13	delirium_ukb	ML	7	-0.0603363	0.0721656	0.403109	delirium_FG	7	-0.169978	0.1163	0.143865
CNTN1	delirium_ukb	WM	51	0.0899883	0.0510613	0.0780088	delirium_FG	51	-0.0519541	0.0717103	0.468759
CNTN1	delirium_ukb	MR_Egger	51	0.159904	0.083559	0.061514	delirium_FG	51	-0.0479411	0.106922	0.65586
CNTN1	delirium_ukb	ML	51	0.064495	0.0350454	0.0657201	delirium_FG	51	-0.107224	0.0481373	0.0259168
CHAD	delirium_ukb	WM	7	0.25761	0.184725	0.163149	delirium_FG	7	-0.170312	0.268167	0.525365
CHAD	delirium_ukb	MR_Egger	7	0.374972	0.419715	0.412577	delirium_FG	7	-0.528078	0.502592	0.341499
CHAD	delirium_ukb	ML	7	0.220823	0.143334	0.123409	delirium_FG	7	-0.00938949	0.203733	0.963241
TINAGL1	delirium_ukb	WM	8	-0.0769513	0.146579	0.599595	delirium_FG	8	-0.407748	0.264797	0.123597
TINAGL1	delirium_ukb	MR_Egger	8	0.322084	0.352851	0.39654	delirium_FG	8	0.290107	0.762963	0.716866
TINAGL1	delirium_ukb	ML	8	-0.0492455	0.117424	0.674938	delirium_FG	8	-0.0323753	0.161332	0.840953
NINJ1	delirium_ukb	WM	3	0.201146	0.173505	0.246328	delirium_FG	3	0.321233	0.306245	0.294205
NINJ1	delirium_ukb	MR_Egger	3	-0.194879	0.731134	0.834168	delirium_FG	3	-2.58203	1.32201	0.301253
NINJ1	delirium_ukb	ML	3	0.256161	0.158147	0.105284	delirium_FG	3	0.386108	0.244237	0.113906
IMMT	delirium_ukb	WM	4	-0.0063832	0.136349	0.962661	delirium_FG	4	0.237242	0.198389	0.231757
IMMT	delirium_ukb	MR_Egger	4	-0.0261237	0.644211	0.971338	delirium_FG	4	0.583015	0.945814	0.600434
IMMT	delirium_ukb	ML	4	-0.0100477	0.125918	0.9364	delirium_FG	4	0.176216	0.183043	0.335696
CLIC5	delirium_ukb	WM	4	-0.0631482	0.155865	0.68537	delirium_FG	4	-0.0727387	0.190254	0.70222
CLIC5	delirium_ukb	MR_Egger	4	0.464913	0.551827	0.4882	delirium_FG	4	-0.181493	0.561887	0.777334
CLIC5	delirium_ukb	ML	4	-0.157711	0.134625	0.241405	delirium_FG	4	-0.0838926	0.173598	0.628913
LAIR1	delirium_ukb	WM	18	-0.0403315	0.0382199	0.291312	delirium_FG	18	-0.0535154	0.0555119	0.335028
LAIR1	delirium_ukb	MR_Egger	18	-0.0584906	0.0466238	0.227669	delirium_FG	18	-0.0186049	0.0647811	0.777648
LAIR1	delirium_ukb	ML	18	-0.0104979	0.0302025	0.728152	delirium_FG	18	-0.0424172	0.0423011	0.315984
PDZD2	delirium_ukb	WM	5	0.00896199	0.0774246	0.90785	delirium_FG	5	-0.00601759	0.102238	0.953065
PDZD2	delirium_ukb	MR_Egger	5	-0.0418106	0.108086	0.724692	delirium_FG	5	-0.0049678	0.145795	0.974959
PDZD2	delirium_ukb	ML	5	0.030415	0.0713298	0.669817	delirium_FG	5	-0.0335639	0.0972224	0.729922
LYVE1	delirium_ukb	WM	5	-0.222962	0.118552	0.0600103	delirium_FG	5	0.103388	0.133426	0.438416
LYVE1	delirium_ukb	MR_Egger	5	-0.249343	0.203036	0.306984	delirium_FG	5	0.300452	0.188362	0.208961
LYVE1	delirium_ukb	ML	5	-0.149063	0.104545	0.15392	delirium_FG	5	0.0343837	0.115729	0.766386

### Sheet: ST14
Supplementary Table 14: Colocalisation results of plasma proteins and delirium
Only results with PP.H4 > 0.5 are shown here. A full list of colocalisation results is available in Supplementary Data 2 [link].
protein	lead_variant	chrom	bp_lead_hg19	bp_min_hg19	bp_max_hg19	nsnps	PP.H0.abf	PP.H1.abf	PP.H2.abf	PP.H3.abf	PP.H4.abf
ADA2	rs1076106	22	17682294	17674296	18296089	217	3.257e-106	0.491702	2.27768e-108	0.00293321	0.505364
ADGRE1	rs7116968	11	122526069	121175944	122591911	322	0.0073095	0.472051	0.000117815	0.00709509	0.513427
APOA1	rs62117160	19	45232161	44744109	46102698	402	2.14377e-140	9.85722e-133	5.91865e-11	0.00172316	0.998277
APOA2	rs769449	19	45410002	44744109	46102698	402	1.44658e-148	5.70942e-133	3.9938e-19	0.000576868	0.999423
APOE	rs62116778	19	44894070	44744109	46102698	402	0	5.70832e-133	0	0.000576564	0.999423
APOF	rs769449	19	45410002	44744109	46102698	402	4.23553e-148	5.70832e-133	1.16937e-18	0.000576564	0.999423
ARSA	rs769449	19	45410002	44744109	46102698	402	4.64891e-139	5.70842e-133	1.2835e-09	0.00057659	0.999423
BPIFB2	rs6859	19	45382034	44744109	46102698	402	3.85885e-159	5.70835e-133	1.06537e-29	0.000576571	0.999423
BRK1	rs6859	19	45382034	44744109	46102698	402	2.89436e-152	9.88212e-133	7.99091e-23	0.00173004	0.99827
C4BPB	rs28704189	16	71825998	71054029	72935151	240	7.29388e-24	0.477851	6.14528e-26	0.00350737	0.518642
C9	rs157581	19	45395714	44744109	46102698	402	1.7081e-133	6.17353e-132	0.000471582	0.0160608	0.983468
CALB1	rs78988591	8	91452525	90638163	93554387	337	2.0574e-22	0.431653	2.68931e-24	0.00507904	0.563268
CD163	rs61733127	16	71683718	71054029	72935151	240	4.83894e-09	0.481473	4.07693e-11	0.00354154	0.514986
CD34	rs6671850	1	208057800	206073266	208410365	386	6.35144e-08	0.468196	7.99715e-10	0.00536866	0.526435
CD99L2	rs769449	19	45410002	44744109	46102698	402	1.24455e-140	6.01363e-133	3.43603e-11	0.00066094	0.999339
CEND1	rs4420638	19	45422946	44744109	46102698	402	2.08058e-138	9.33043e-133	5.74419e-09	0.00157758	0.998422
CES1	rs769449	19	45410002	44744109	46102698	402	4.51015e-141	5.78074e-133	1.24519e-11	0.000596578	0.999403
COQ7	rs769449	19	45410002	44744109	46102698	402	1.24871e-134	6.61677e-133	3.4475e-05	0.000827659	0.999138
CPQ	rs769449	19	45410002	44744109	46102698	402	5.04615e-140	5.73937e-133	1.39317e-10	0.000585145	0.999415
CREG1	rs769449	19	45410002	44744109	46102698	402	1.00186e-148	5.70847e-133	2.76599e-19	0.000576606	0.999423
CSNK2A1	rs28399637	19	45324138	44744109	46102698	402	6.79068e-193	5.70832e-133	1.87481e-63	0.000576564	0.999423
CTSF	rs769449	19	45410002	44744109	46102698	402	1.10925e-136	5.89931e-133	3.06248e-07	0.000629348	0.99937
CTSO	rs769449	19	45410002	44744109	46102698	402	1.92564e-134	5.7644e-133	5.31641e-05	0.000592116	0.999355
CTSZ	rs769449	19	45410002	44744109	46102698	402	1.779e-138	5.71341e-133	4.91156e-09	0.000577972	0.999422
DBH	rs7941030	11	122522375	121175944	122591911	322	0.000447506	0.340432	7.2129e-06	0.0048328	0.654281
EBI3_IL27	rs7941030	11	122522375	121175944	122591911	322	0.000512995	0.340349	8.26845e-06	0.00483145	0.654298
EGFR	rs7941030	11	122522375	121175944	122591911	322	0.0215999	0.340203	0.000348148	0.00485041	0.632998
ERN1	rs217181	16	72114002	71054029	72935151	240	7.48619e-09	0.477614	6.30729e-11	0.00350513	0.518881
ERN1	rs769449	19	45410002	44744109	46102698	402	3.86513e-157	5.70839e-133	1.06711e-27	0.000576582	0.999423
FLT3LG	rs8095050	18	60883552	60277716	61820253	339	8.59358e-11	0.275436	1.69696e-12	0.00471914	0.719845
GALNT7	rs11054074	12	7624073	6419754	8377537	493	1.44891e-08	0.148972	9.45873e-10	0.00888296	0.842145
GFAP	rs4420638	19	45422946	44744109	46102698	402	3.17532e-150	9.17234e-133	8.7666e-21	0.00153389	0.998466
GGH	rs55808358	8	63395593	63349307	65232873	211	0	0.482906	0	0.00383163	0.513263
GLB1	rs769449	19	45410002	44744109	46102698	402	8.41845e-135	7.79601e-133	2.32422e-05	0.00115355	0.998823
HMOX2	rs4420638	19	45422946	44744109	46102698	402	2.27841e-140	9.88325e-133	6.29037e-11	0.00173036	0.99827
IDUA	rs769449	19	45410002	44744109	46102698	402	3.25912e-138	5.72925e-133	8.99797e-09	0.000582349	0.999418
IL18R1	rs2000999	16	72108093	71054029	72935151	240	9.81521e-07	0.489651	8.26955e-09	0.0036187	0.506729
IL32	rs4420638	19	45422946	44744109	46102698	402	1.42361e-136	9.80464e-133	3.9304e-07	0.00170863	0.998291
KIT	rs17758695	18	60920854	60277716	61820253	339	9.16527e-23	0.275436	1.80985e-24	0.00471914	0.719845
LTBP3	rs217181	16	72114002	71054029	72935151	240	0.000744675	0.477758	6.27407e-06	0.00350724	0.517984
MAN1A2	rs7941030	11	122522375	121175944	122591911	322	0.016874	0.334783	0.000271975	0.00475273	0.643318
MAN2B2	rs769449	19	45410002	44744109	46102698	402	3.45521e-148	5.70864e-133	9.53934e-19	0.000576652	0.999423
MDGA1	rs217181	16	72114002	71054029	72935151	240	6.14121e-05	0.477584	5.17412e-07	0.00350491	0.518849
MENT	rs62120566	19	45197732	44744109	46102698	402	0	5.70832e-133	0	0.000576564	0.999423
MGLL	rs217181	16	72114002	71054029	72935151	240	0.0102943	0.478135	8.67316e-05	0.00352044	0.507964
MRC1	rs217181	16	72114002	71054029	72935151	240	0.00216742	0.476671	1.82611e-05	0.00349843	0.517645
MSR1	rs217181	16	72114002	71054029	72935151	240	0.027329	0.465568	0.000230254	0.00341907	0.503453
MYOC	rs7941030	11	122522375	121175944	122591911	322	0.00146535	0.34106	2.36186e-05	0.0048446	0.652607
NAAA	rs769449	19	45410002	44744109	46102698	402	1.02005e-148	5.70849e-133	2.81621e-19	0.000576611	0.999423
NOTCH2	rs217181	16	72114002	71054029	72935151	240	4.95451e-05	0.477595	4.1743e-07	0.00350501	0.51885
PALM	rs41289512	19	45351516	44744109	46102698	402	1.74576e-173	9.60008e-133	4.81981e-44	0.0016521	0.998348
PCBD1	rs217181	16	72114002	71054029	72935151	240	0.000391912	0.477443	3.30196e-06	0.00350392	0.518658
PKD1	rs7941030	11	122522375	121175944	122591911	322	0.000978723	0.340359	1.57751e-05	0.00483209	0.653815
PLA2G7	rs13344893	19	45138246	44744109	46102698	402	3.16862e-254	9.88345e-133	8.74812e-125	0.00173041	0.99827
RP2	rs41289512	19	45351516	44744109	46102698	402	1.51919e-151	9.93998e-133	4.19428e-22	0.00174603	0.998254
SERPIND1	rs3826247	16	71319539	71054029	72935151	240	4.87564e-196	0.477613	4.10785e-198	0.00350513	0.518881
SMPD1	rs769449	19	45410002	44744109	46102698	402	1.21067e-142	5.70967e-133	3.34249e-13	0.000576936	0.999423
SMPDL3A	rs769449	19	45410002	44744109	46102698	402	4.67637e-146	5.70842e-133	1.29108e-16	0.000576591	0.999423
SNAP25	rs714948	19	45165912	44744109	46102698	402	0	9.6101e-133	0	0.00165487	0.998345
SPARCL1	rs35331976	16	71427106	71054029	72935151	240	2.67925e-48	0.477613	2.25733e-50	0.00350513	0.518881
SYT1	rs769449	19	45410002	44744109	46102698	402	2.83755e-135	5.75084e-133	7.83407e-06	0.000588321	0.999404
TCTN3	rs769449	19	45410002	44744109	46102698	402	1.75699e-141	5.79504e-133	4.85081e-12	0.000600531	0.999399
TNFSF10	rs4788815	16	71634811	71054029	72935151	240	1.54857e-19	0.477613	1.30471e-21	0.00350513	0.518881
TPSAB1	rs17758695	18	60920854	60277716	61820253	339	4.23817e-07	0.275436	8.36904e-09	0.00471914	0.719844
VASN	rs116611939	16	4149754	4001197	5118346	306	0	0.364394	0	0.00400016	0.631606
VNN1	rs769449	19	45410002	44744109	46102698	402	2.74518e-140	6.07208e-133	7.57905e-11	0.000677093	0.999323
VWA1	rs769449	19	45410002	44744109	46102698	402	1.07427e-135	5.82572e-133	2.9659e-06	0.000609011	0.999388

### Sheet: ST15
Supplementary Table 15: KGWAS results
P_GWAMA: original p-value in the delirium GWAMA; P_KGWAS: KGWAS p-value
Chr	pos_hg19	rsid	Allele1	Allele2	Freq1	Effect	StdErr	N	P_GWAMA	P_KGWAS
19	45324138	rs28399637	A	G	0.3054	0.0972	0.0146	1059130	2.976e-11	7.606e-12
19	45348522	rs12162222	T	G	0.2848	0.1056	0.0149	1051520	1.23e-12	5.66e-09
19	45351516	rs41289512	C	G	0.9536	-0.3708	0.0299	958904	2.607e-35	4.161e-23
19	45382034	rs6859	A	G	0.4385	0.1053	0.0135	1059102	5.23e-15	6.104e-09
19	45395266	rs157580	A	G	0.6386	0.1332	0.0142	1059058	8.636e-21	8.158e-19
19	45395619	rs2075650	A	G	0.8479	-0.3512	0.0174	1059114	1.01e-90	8.28e-72
19	45395714	rs157581	T	C	0.7703	-0.2864	0.0154	1059118	1.197e-77	2.136e-64
19	45403412	rs1160985	T	C	0.4609	-0.1593	0.0135	1059119	5.89e-32	7.656e-11
19	45408836	rs405509	T	G	0.47	0.13	0.0135	1059111	4.654e-22	8.407e-10
19	45410002	rs769449	A	G	0.1341	0.4598	0.0181	1051521	1.17e-141	1.204e-99
19	45410444	rs769450	A	G	0.4202	-0.1406	0.0137	1059092	1.058e-24	5.799e-12
19	45414451	rs439401	T	C	0.3424	-0.1423	0.0144	1059124	5.64e-23	4.007e-22
19	45422946	rs4420638	A	G	0.7863	-0.3814	0.0155	1059070	2.17e-134	1.422e-103

### Sheet: ST16
Supplementary Table 16: Dementia & AD code list in UKB
Adapted from UKB Resourse 460; see: https://biobank.ctsu.ox.ac.uk/ukb/ukb/docs/alg_outcome_main.pdf
UK Biobank Self Report Codes
Code Type	Code	Biobank Code Text	AD	Dementia
UK Biobank Self Report	Field 20002 code1263	Dementia/Alzheimer's/Cognitive Impairment		✓
ICD-9 Codes
Code Type	ICD-9 Code	ICD-9 Text	AD	Dementia
ICD-9	290.2	Senile dementia, depressed or paranoid type		✓
ICD-9	290.3	Senile dementia with acute confusional state		✓
ICD-9	290.4	Arteriosclerotic dementia		✓
ICD-9	291.2	Other alcoholic dementia		✓
ICD-9	294.1	Dementia in other conditions classified elsewhere		✓
ICD-9	331	Alzheimer's disease	✓	✓
ICD-9	331.1	Pick's disease		✓
ICD-9	331.2	Senile degeneration of brain		✓
ICD-9	331.5	Creutzfeldt-Jakob disease		✓
ICD-10 Codes
Code Type	ICD-10 Code	ICD-10 Text	AD	Dementia
ICD-10	A81.0	Sporadic Creutzfeldt-Jakob disease		✓
ICD-10	F00	Dementia in Alzheimer's disease	✓	✓
ICD-10	F00.0	Dementia in Alzheimer's disease with early onset	✓	✓
ICD-10	F00.1	Dementia in Alzheimer's disease with late onset	✓	✓
ICD-10	F00.2	Dementia in Alzheimer's disease, atypical or mixed type	✓	✓
ICD-10	F00.9	Dementia in Alzheimer's disease, unspecified	✓	✓
ICD-10	F01	Vascular dementia		✓
ICD-10	F01.0	Vascular dementia of acute onset		✓
ICD-10	F01.1	Multi-infarct dementia		✓
ICD-10	F01.2	Subcortical vascular dementia		✓
ICD-10	F01.3	Mixed cortical and subcortical vascular dementia		✓
ICD-10	F01.8	Other vascular dementia		✓
ICD-10	F01.9	Vascular dementia, unspecified		✓
ICD-10	F02	Dementia in other diseases classified elsewhere		✓
ICD-10	F02.0	Dementia in Picks disease		✓
ICD-10	F02.1	Dementia in Creutzfeldt-Jakob disease		✓
ICD-10	F02.2	Dementia in Huntington’s disease		✓
ICD-10	F02.3	Dementia in Parkinson’s disease		✓
ICD-10	F02.4	Dementia in HIV disease		✓
ICD-10	F02.8	Dementia in other specified diseases		✓
ICD-10	F03	Unspecified dementia		✓
ICD-10	F05.1	Delirium superimposed on dementia		✓
ICD-10	F10.6	Mental and behavioural disorders due to use of alcohol - amnesic syndrome		✓
ICD-10	G30	Alzheimer’s disease	✓	✓
ICD-10	G30.0	Alzheimer’s disease with early onset	✓	✓
ICD-10	G30.1	Alzheimer’s disease with late onset	✓	✓
ICD-10	G30.8	Other Alzheimer’s disease	✓	✓
ICD-10	G30.9	Alzheimer’s disease, unspecified	✓	✓
ICD-10	G31.0	Circumscribed brain atrophy		✓
ICD-10	G31.1	Senile degeneration of brain		✓
ICD-10	G31.8	Other specified degenerative diseases of nervous system		✓

### Sheet: ST17
Supplementary Table 17: Dementia & AD code list in AoU
ICD-9 Codes
Code Type	ICD-9 Code	ICD-9 Text	AD	Dementia
ICD9CM	290	Senile dementia, uncomplicated		✓
ICD9CM	290.1	Presenile dementia, uncomplicated		✓
ICD9CM	290.11	Presenile dementia with delirium		✓
ICD9CM	290.12	Presenile dementia with delusional features		✓
ICD9CM	290.13	Presenile dementia with depressive features		✓
ICD9CM	290.2	Senile dementia with delusional features		✓
ICD9CM	290.21	Senile dementia with depressive features		✓
ICD9CM	290.3	Senile dementia with delirium		✓
ICD9CM	290.4	Vascular dementia, uncomplicated		✓
ICD9CM	290.41	Vascular dementia, with delirium		✓
ICD9CM	290.42	Vascular dementia, with delusions		✓
ICD9CM	290.43	Vascular dementia, with depressed mood		✓
ICD9CM	291.1	Alcohol-induced persisting amnestic disorder		✓
ICD9CM	291.2	Alcohol-induced persisting dementia		✓
ICD9CM	292.82	Drug-induced persisting dementia		✓
ICD9CM	294.1	Dementia in conditions classified elsewhere without behavioral disturbance		✓
ICD9CM	294.8	Other persistent mental disorders due to conditions classified elsewhere		✓
ICD9CM	331	Alzheimer's disease	✓	✓
ICD-10 Codes
Code Type	ICD-10 Code	ICD-10 Text	AD	Dementia
ICD10CM	F01.50	Vascular dementia without behavioral disturbance		✓
ICD10CM	F01.51	Vascular dementia with behavioral disturbance		✓
ICD10CM	F02.80	Dementia in other diseases classified elsewhere without behavioral disturbance		✓
ICD10CM	F02.81	Dementia in other diseases classified elsewhere with behavioral disturbance		✓
ICD10CM	F03.90	Unspecified dementia without behavioral disturbance		✓
ICD10CM	F03.91	Unspecified dementia with behavioral disturbance		✓
ICD10CM	F06.0	Psychotic disorder with hallucinations due to known physiological condition		✓
ICD10CM	F06.8	Other specified mental disorders due to known physiological condition		✓
ICD10CM	F10.27	Alcohol dependence with alcohol-induced persisting dementia		✓
ICD10CM	F19.97	Other psychoactive substance use, unspecified with psychoactive substance-induced persisting dementia		✓
ICD10CM	G30	Alzheimer's disease	✓	✓
ICD10CM	G30.0	Alzheimer's disease with early onset	✓	✓
ICD10CM	G30.1	Alzheimer's disease with late onset	✓	✓
ICD10CM	G30.8	Other Alzheimer's disease	✓	✓
ICD10CM	G30.9	Alzheimer's disease, unspecified	✓	✓
ICD10CM	G31.01	Pick's disease		✓
ICD10CM	G31.83	Dementia with Lewy bodies		✓
